# Serum IL-6, IL-10, TNF-α and IFN-γ bio-signature for neonatal sepsis diagnosis and treatment outcome

**DOI:** 10.1101/2025.02.12.25320841

**Authors:** Suraj Thottathil, Priyakshi Gogoi, Vrinda Satheesan Nair, Ambalika Roy, Riya Ahmed, Poonam Dagar, Pradeep Debata, Rajni Gaind, Gita Prashad Kaushal, Renu Gur, Kirti Nirmal, Ravinder Kaur, Sushma Nangia, Vivek Kumar, Anmol Chandele, Krishnamohan Atmakuri, Kajal Jain, Ramesh Agarwal, Mari Jeeva Sankar, Dipankar Ghosh, Ranjan Kumar Nanda

## Abstract

Diagnosing sepsis in preterm neonates is a significant challenge, underscoring the urgent need for timely and accurate methods. In this study, preterm neonates (n=252, 25–35 weeks’ gestation, female: 40%) from sepsis–suspected (n=188) and healthy controls (n=64) were enrolled. Based on the microbiology and mass spectrometry data, the sepsis suspects were categorized into culture-positive/negative (CP/CN) or no sepsis (NS). Serum inflammatory proteins were profiled using the Olink® Target 96 inflammation panel and validated in independent sets using ELISA, multiplex cytokine arrays and qRT-PCR. Serum trace elements (⁵⁷Fe, ⁶⁶Zn, ⁶³Cu, ⁷⁷Se, ⁴⁴Ca, ^24^Mg) were profiled using inductively coupled plasma mass spectrometry (ICP-MS). An increased IL-6: IFN-γ ratio was observed in CP and CN, which normalised upon recovery. Elevated serum IL-6, TNF-α, and IL-10 levels were observed in the CP sepsis groups with respect to CN. A reduced serum IFN-γ level was observed in the CP, CN and NS groups. The qRT-PCR of *IL6*, *TNFA,* and *IL10* showed higher expression in the Cd45+ leukocytes of CP and CN compared to the HC groups, which decreased upon recovery. Serum iron levels were significantly lower in the CP group, indicating anaemia of inflammation, which normalised upon completion of the therapeutic regimen. Serum inflammatory proteins showed group-specific trends, and the serum biosignatures of IL-6, IL-10, IFN-γ, and TNF-α could be useful for distinguishing sepsis subtypes and for diagnosing and monitoring therapeutic responses in neonatal sepsis.

## Supplementray Table S3 for "Serum IL-6, IL-10, TNF-α and IFN-γ bio-signature for neonatal sepsis diagnosis and treatment outcome"

### Sheet: Sheet1
Supplementary Table S3: Olink proteomics data: NPX protein expression values in wide format.
	Assay	IL8	VEGFA	CD8A	MCP-3	GDNF	CDCP1	CD244	IL7	OPG	LAP TGF-beta-1	uPA	IL6	IL-17C	MCP-1	IL-17A	CXCL11	AXIN1	TRAIL	IL-20RA	CXCL9	CST5	IL-2RB	IL-1 alpha	OSM	IL2	CXCL1	TSLP	CCL4	CD6	SCF	IL18	SLAMF1	TGF-alpha	MCP-4	CCL11	TNFSF14	FGF-23	IL-10RA	FGF-5	MMP-1	LIF-R	FGF-21	CCL19	IL-15RA	IL-10RB	IL-22 RA1	IL-18R1	PD-L1	Beta-NGF	CXCL5	TRANCE	HGF	IL-12B	IL-24	IL13	ARTN	MMP-10	IL10	TNF	CCL23	CD5	CCL3	Flt3L	CXCL6	CXCL10	4E-BP1	IL-20	SIRT2	CCL28	DNER	EN-RAGE	CD40	IL33	IFN-gamma	FGF-19	IL4	LIF	NRTN	MCP-2	CASP-8	CCL25	CX3CL1	TNFRSF9	NT-3	TWEAK	CCL20	ST1A1	STAMBP	IL5	ADA	TNFB	CSF-1
	Uniprot ID	P10145	P15692	P01732	P80098	P39905	Q9H5V8	Q9BZW8	P13232	O00300	P01137	P00749	P05231	Q9P0M4	P13500	Q16552	O14625	O15169	P50591	Q9UHF4	Q07325	P28325	P14784	P01583	P13725	P60568	P09341	Q969D9	P13236	P30203	P21583	Q14116	Q13291	P01135	Q99616	P51671	O43557	Q9GZV9	Q13651	P12034	P03956	P42702	Q9NSA1	Q99731	Q13261	Q08334	Q8N6P7	Q13478	Q9NZQ7	P01138	P42830	O14788	P14210	P29460	Q13007	P35225	Q5T4W7	P09238	P22301	P01375	P55773	P06127	P10147	P49771	P80162	P02778	Q13541	Q9NYY1	Q8IXJ6	Q9NRJ3	Q8NFT8	P80511	P25942	O95760	P01579	O95750	P05112	P15018	Q99748	P80075	Q14790	O15444	P78423	Q07011	P20783	O43508	P78556	P50225	O95630	P05113	P00813	P01374	P09603
Cuture Positive	A1	11.0135	11.8902	4.96058	2.96557	3.66995	3.13848	6.58444	1.23066	10.0387	8.57066	10.6973	7.6972	5.73157	12.6435	1.13125	5.64523	3.20945	6.78835	1.93746	6.23685	6.66119	2.45436	4.55853	7.13895	2.88275	11.8165	1.19382	8.82829	6.87834	9.3538	8.49912	2.59577	5.90444	12.1184	4.90424	6.75244	4.02747	-0.11188	1.56103	14.1983	4.97466	2.10402	10.5957	1.7685	6.97192	4.02171	8.52576	7.36829	0.28495	11.9467	6.95788	10.2574	7.36496	0.23622	1.40156	2.25272	11.1971	6.5314	4.18801	12.2112	6.8989	8.89319	8.43944	7.19579	7.48801	8.27428	0.23137	8.87479	1.41672	9.01344	9.2909	12.9841	3.00267	6.44491	5.67854	1.27885	1.89711	0.80136	6.58596	10.1656	6.09018	5.2384	6.92808	2.29583	7.86617	6.70162	9.53847	9.91029	3.02272	7.15071	4.47499	10.5617
	A2	10.8452	10.7087	4.37335	3.23869	3.74103	2.0158	5.80817	1.24096	9.7867	7.17901	9.47098	5.86594	3.08432	12.881	0.96718	4.78871	2.87098	5.23277	1.66854	4.82939	6.72409	1.92117	1.53496	6.34186	3.03349	10.9918	1.6651	8.62362	4.69076	8.58622	7.95144	1.72497	3.8357	11.0617	3.56428	5.66146	6.04382	-0.21574	1.66666	13.7287	4.15323	2.16358	8.9689	1.9178	6.33137	2.9645	7.77898	6.98994	0.23623	12.8058	3.23979	9.32546	6.55458	1.05662	0.94243	1.9718	9.9319	6.08345	3.96375	11.8713	6.16296	8.63672	7.62602	6.48438	4.87576	8.10951	0.86348	7.46788	1.33319	8.2167	7.02596	11.806	2.91674	3.86527	5.25897	0.74077	0.72383	0.92786	5.86569	6.65136	5.34344	4.10914	6.08071	1.95201	8.01537	7.84413	7.4689	8.79054	3.1665	5.6392	2.61543	9.91496
	A3	9.08214	11.0836	3.21758	2.88219	3.94531	1.41494	5.65159	1.96591	8.9127	6.91176	9.84431	6.60567	3.72127	11.976	1.55834	4.86842	2.49215	5.38951	2.06112	4.57915	6.38375	2.63802	1.83899	5.80486	3.21655	11.5802	1.21975	7.96894	4.51662	8.61919	7.06011	2.00331	4.60178	9.79145	3.99228	4.89802	3.85845	0.48773	1.95921	14.3483	4.49284	2.26044	10.2259	2.08867	6.44348	4.06286	7.4769	6.23135	0.20008	11.3242	4.59842	9.12059	5.35027	0.24689	1.47522	2.34748	9.87573	4.91356	3.10554	10.7926	5.84679	6.88162	7.60276	6.48123	4.67941	6.65081	0.78207	6.43644	1.35597	8.64268	7.09006	11.6662	3.1843	4.24585	5.88965	0.87768	1.1998	1.29987	7.33543	6.92412	5.26028	4.76911	5.23169	2.37861	8.24474	6.17325	7.94026	7.70112	3.4874	5.33258	2.6335	9.79904
	A4	14.7639	12.4765	3.85791	4.39379	4.26419	1.92644	5.69592	2.25383	9.12291	6.80403	9.4289	13.2113	5.88171	13.8751	1.98258	4.20793	2.82326	6.90474	2.07852	5.34272	6.12419	2.89999	7.94463	6.18252	3.18008	14.2174	1.7966	12.6013	4.3504	7.77467	7.92841	2.31533	4.88944	13.3525	5.28835	6.72104	4.07125	0.47307	1.77137	13.4973	3.9874	2.18977	11.1073	1.81893	6.17105	4.149	9.20493	6.90163	0.07434	12.9133	4.72614	8.74447	7.59293	0.92477	1.44735	2.58546	11.3645	9.73665	16.5568	13.1726	5.2402	13.7918	8.0662	7.22131	6.98212	7.47438	0.67317	6.75766	1.83976	7.97697	6.24827	11.9445	2.81746	7.9718	6.06088	1.40513	5.18707	1.22336	11.8059	6.57782	5.23572	5.81225	6.47418	2.40165	7.64687	11.2567	7.6402	7.37058	3.24392	6.67723	3.32377	10.3052
	A5	6.01632	10.9272	5.08636	1.94735	3.17531	1.24646	5.04135	0.29833	8.5803	6.39613	9.2275	3.41393	3.34691	9.54592	0.5512	4.60001	3.43238	6.64833	1.66852	4.61193	6.58307	1.84519	0.6336	4.84084	2.36005	9.56499	0.31265	6.76492	4.80844	8.57606	6.73103	1.86369	2.37408	8.23654	3.00977	4.07973	6.38887	-0.11887	1.18523	12.919	3.77218	1.25489	10.0246	1.02669	6.62853	4.07519	7.22007	5.65488	0.05006	10.3109	4.29574	8.31912	7.01536	0.61397	1.15716	2.20502	10.0574	4.01272	2.77458	9.64679	5.65052	6.04021	8.5082	4.23547	4.01409	8.09282	0.19722	6.92069	1.49511	8.62195	2.04697	11.5291	1.99799	4.08673	6.19781	0.25927	0.84029	0.55296	5.79854	5.67599	5.41969	3.05201	6.055	1.55763	7.66901	3.26388	8.65304	7.70167	2.51381	5.13355	4.44168	9.7606
	A6	14.8812	11.6343	5.19189	4.6904	2.86532	1.83104	5.55649	1.41902	12.04	7.05598	9.50484	13.6347	6.353	13.7322	0.71707	6.80695	2.85608	6.39737	1.38738	6.35604	6.54163	2.04892	1.8751	6.10091	2.53675	14.1715	3.65444	11.8584	4.80707	8.05643	9.71254	2.23514	4.59474	11.0885	6.69529	6.32502	3.4868	-0.28317	1.00208	13.6736	4.16156	3.11097	14.8049	2.07681	6.31986	3.15527	9.90378	8.46063	0.17513	12.8152	2.56445	8.48991	7.78268	4.27777	1.07673	1.20772	12.5484	15.749	11.7747	13.6393	6.18349	13.5591	8.56722	8.37118	10.6401	8.30996	1.84862	8.44007	1.19161	8.12038	5.76187	11.8535	2.03249	10.4336	7.04017	0.31783	4.09686	0.47839	9.66555	7.88342	3.56837	6.99054	8.92426	1.60803	7.42107	11.0695	6.20852	9.13984	2.2706	5.86838	3.13515	10.3811
	A7	11.1921	12.4017	5.45316	3.92929	3.6892	2.97224	5.49099	0.62357	9.55271	6.70689	9.6286	10.5441	4.71185	13.3067	0.60116	5.1054	2.51269	5.03337	1.58504	5.7097	7.00772	2.03898	2.67295	5.19592	2.64953	10.0756	0.81732	9.655	5.14041	7.19233	9.24797	2.00269	4.04019	11.0344	4.20456	6.23016	3.79938	0.166	1.31107	12.5752	3.97888	6.87855	11.8348	1.8191	6.4987	3.59034	9.19696	7.43601	-0.03391	8.84714	3.49873	9.11836	5.81786	1.2787	0.96061	1.73235	11.6757	6.33891	7.34824	13.6479	5.73735	9.24969	7.30132	6.37	6.86627	7.84075	0.27784	5.72748	1.71017	8.15828	6.73531	12.7936	2.35527	7.46694	5.49933	0.55197	3.70271	0.72851	8.28818	5.39641	3.43925	6.39831	6.95363	1.62805	7.64371	9.42908	5.91322	6.9411	2.83493	5.65158	1.57676	10.0963
	A8	12.584	12.7398	5.57118	4.45297	3.95573	2.44397	6.03005	2.59355	10.2702	7.39986	10.8235	9.4798	6.61007	13.0727	1.32179	5.61669	2.00647	4.9365	2.24769	5.55195	7.18433	2.44333	4.99305	5.21817	3.12956	12.6364	2.71257	9.31855	5.34781	8.2066	7.70065	3.14078	3.88464	11.1492	4.20673	6.2199	4.75303	0.42518	1.6933	13.9019	4.56432	4.1855	10.8177	2.07718	6.68956	3.73566	8.76394	7.64123	0.18086	13.1303	3.6447	9.48104	5.42513	1.92852	1.21767	2.33147	11.722	7.97712	5.45817	13.8131	5.96153	8.99894	7.68875	6.81877	6.91645	7.26638	0.56633	5.78259	2.53827	8.69615	3.86601	12.0124	2.75807	5.0944	5.85992	0.52823	1.93681	1.28648	8.072	6.24337	5.90173	6.14344	6.77941	2.28707	8.9514	8.46446	6.31198	6.75327	3.10375	6.94616	1.7139	10.4596
	A9	9.89725	10.6128	4.81363	3.56193	4.278	1.89712	5.45075	1.35338	11.0435	5.68317	9.06579	7.31902	2.95733	12.9144	1.72053	4.46249	3.83025	4.79278	2.71596	5.29282	6.58643	3.28781	1.69924	6.03229	3.59425	10.5071	2.97122	6.42451	5.07136	7.44338	8.4253	2.97346	3.28916	11.4862	4.71671	4.00643	8.98753	0.85301	2.20365	12.503	3.73282	2.44685	8.22707	1.99997	5.85091	4.82651	7.45151	6.13443	0.07078	10.1711	4.75306	11.8981	5.88023	2.22617	1.94979	3.11697	9.07843	8.16609	2.08293	11.3686	5.81098	5.86745	7.53764	5.95525	5.09571	9.0263	1.02417	7.67838	3.78395	8.23425	2.42882	11.4326	3.44718	1.86831	4.8387	1.8058	1.48342	1.64516	7.05559	5.90271	5.50803	4.15827	5.37223	2.61454	8.9529	4.94178	7.77217	9.52245	3.69526	6.92957	2.37053	9.22099
	A10	14.8189	12.3386	4.79989	7.34183	4.15566	2.21524	6.25077	1.74562	9.25063	7.47507	10.1292	13.2448	3.6849	14.0858	1.01591	5.16266	3.50683	6.56698	2.57111	6.27572	6.67256	2.76363	6.94603	9.42744	3.20831	12.6303	1.78794	11.6657	5.27217	9.1928	8.16922	2.73167	3.59413	11.555	4.31006	6.53547	4.58952	0.36329	1.88418	13.6681	4.18468	2.22971	10.9052	2.21926	6.84022	4.24985	8.27801	6.74953	0.30929	13.0805	6.87667	9.10441	6.89336	1.03829	1.33341	2.66308	10.72	7.83612	10.5259	11.0719	6.07853	14.4342	9.00776	6.52465	5.14398	6.61825	0.81414	6.23581	0.82789	8.93071	7.86125	12.7694	3.05956	5.37486	7.24645	1.60407	3.48582	1.31339	7.55311	8.9296	4.82594	3.85203	6.93607	2.41701	9.24856	10.1001	7.87157	6.51865	3.33367	5.47925	4.16175	10.448
	A11	11.7437	11.9499	5.99623	3.23525	4.51988	1.99062	5.87862	1.52552	11.4327	6.50953	9.9082	8.24089	5.80985	14.0171	1.82115	4.17268	3.83325	5.4458	2.72394	5.80803	7.43889	2.89944	2.26506	4.63173	3.40622	11.6743	2.2473	9.58614	4.7106	8.93567	7.43601	2.82991	3.5861	10.4789	4.02306	4.66447	8.83275	0.72812	2.25178	12.3105	4.11491	2.5228	11.938	2.44642	6.63742	4.48766	8.15857	7.81496	-0.0177	10.511	5.71926	12.1655	7.1433	1.61644	2.18722	3.58122	9.77854	11.644	6.63513	11.5945	6.36604	9.4546	8.03439	6.16677	6.24663	7.73504	1.03306	7.0773	2.72903	8.25352	7.79537	12.8936	3.1687	6.545	6.75977	1.7222	1.79302	1.7849	7.38868	7.61957	5.44661	5.54808	7.80796	2.53276	10.1089	7.98238	8.24955	8.33	3.80214	5.24949	3.69276	10.166
	A12	9.64006	11.9004	4.21974	3.89223	3.66563	2.1604	5.66606	1.27354	9.46383	7.25494	10.2928	6.86206	4.73842	12.5092	0.76709	3.42563	3.08917	5.37713	1.85133	5.55401	7.85855	2.57531	3.97832	3.78746	2.79511	10.0191	1.81191	7.04327	4.96367	8.40798	7.96066	1.90854	3.05238	10.8681	5.67296	3.67777	8.29943	0.13723	1.48213	12.1034	4.27662	6.64355	11.2244	1.65224	6.74092	3.5906	8.01246	7.03041	0.11181	10.8422	3.76312	8.57475	4.75493	1.00599	0.83756	1.85628	12.3187	3.8771	7.63519	12.0557	6.11101	7.43739	8.0692	6.33659	5.25739	8.42403	0.29988	7.244	2.09263	8.24165	3.2154	11.2872	2.32463	4.80141	6.93073	1.04291	1.4648	0.78805	7.46337	6.02702	6.60055	3.67841	6.12599	1.72391	7.6465	5.98122	8.35663	7.83307	2.66666	7.77879	2.68358	9.93168
	A13	14.3602	10.9509	3.55427	3.30476	4.38112	1.77386	5.17234	1.76618	11.0221	6.08827	8.87925	13.3612	5.7009	14.8605	3.84075	4.12214	2.87463	4.8328	2.78162	4.60108	6.21527	3.09886	2.17334	4.46102	3.70158	13.7089	2.04681	9.27982	3.21688	5.67889	10.1157	2.83287	3.2532	12.5284	4.44678	5.24654	4.50151	0.64431	2.21565	11.3921	3.18229	7.05032	11.1289	2.36067	5.93377	4.81016	8.36431	6.6176	0.02913	11.5535	2.47605	7.38977	5.25237	2.21356	1.95947	2.66252	10.5854	9.65911	5.27321	12.6486	4.40359	8.68549	8.46865	6.35472	5.19617	5.84881	1.0638	4.98468	1.81402	7.77861	4.56252	10.9434	3.16161	6.36948	3.67884	1.44973	3.03085	1.59234	6.56846	5.15939	5.65395	4.44556	5.31691	2.54981	6.17042	10.74	8.03402	5.19941	3.77734	4.12728	1.95065	9.87702
	A1_R	8.52834	11.0487	6.14421	3.51012	4.45862	2.2368	6.795	2.19391	9.26297	7.77564	10.1704	4.54879	4.82004	11.8748	2.45293	8.67568	6.3392	6.21143	2.60188	6.29193	6.94635	3.19546	2.64606	2.82076	3.73412	11.7607	1.92037	7.03886	5.73559	8.56784	9.09329	2.76107	2.10908	15.4692	7.15155	4.30576	3.97861	0.67478	2.32516	13.8263	3.66419	3.24752	11.2474	2.22971	6.24781	4.81161	7.48267	6.7536	0.23466	13.0779	5.9955	7.8903	6.24692	0.93854	2.24931	2.59126	9.3416	4.26678	3.80987	10.8317	6.41011	6.72039	7.74863	9.30873	6.76982	9.2223	1.00162	8.69138	3.69163	8.58793	3.05638	12.1563	3.31346	6.63695	4.85823	2.02648	1.45627	1.79635	6.22305	6.71112	5.83651	3.98128	6.73564	2.86927	8.163	6.17806	9.88623	8.87845	3.99614	6.87723	3.3699	10.1214
	A2_R	11.7208	10.8903	5.84449	4.0637	4.35478	4.20906	6.06673	1.84886	10.7204	6.26948	9.6258	7.14801	4.4087	12.8057	2.78514	9.43217	1.9728	7.54309	2.51265	9.08301	7.10046	2.83594	2.39682	4.88043	3.56368	11.6334	1.95812	9.6516	4.58404	6.9462	11.0047	2.96472	3.62455	12.4374	5.55298	5.28018	4.88353	0.71633	2.10943	11.9222	4.56649	8.30976	12.294	2.82966	6.2927	4.45764	9.26371	8.64521	-0.02135	12.5116	4.68145	8.31289	6.98277	1.71181	2.05259	2.77339	11.4713	9.35237	6.62628	12.8598	5.62903	9.33177	8.7647	7.56667	11.5947	6.40738	0.8005	5.08504	1.84065	8.09366	6.69101	11.3725	3.33126	14.7106	4.68029	1.61842	1.77115	1.61041	8.06921	5.45004	4.82242	6.61905	6.32103	2.64726	7.28632	10.4543	5.83109	5.1495	3.68267	5.16067	4.60354	10.1346
	A3_R	9.17513	11.899	4.40309	3.3235	4.07303	3.46715	6.02606	2.84052	8.87857	6.52087	10.2444	4.49108	6.64912	11.3981	2.8313	6.24335	1.83004	6.80708	2.245	6.95799	6.85721	3.0257	1.40401	5.2022	3.42748	12.6671	1.58043	8.64875	4.14259	7.21635	9.81386	2.64382	5.3046	13.4183	5.06224	4.90524	3.44101	0.5344	1.96984	14.3495	4.496	2.7249	11.525	2.17365	6.27921	4.50905	8.68402	6.99007	0.19772	13.2407	5.91275	8.72716	6.24376	1.53799	1.94166	2.6297	11.007	7.13436	4.30861	11.7439	4.56837	8.10254	8.60006	8.55409	7.26493	6.18713	0.75151	4.72034	1.21554	8.37891	5.77523	12.0401	2.92027	7.77676	6.42795	1.49701	1.60782	1.36938	8.43383	4.78072	5.94827	5.03226	6.47839	2.56708	7.46366	6.50863	5.99737	5.21343	3.34106	5.60724	2.98292	9.8764
	A4_R	9.74302	12.66	5.12456	4.00169	4.4307	2.38289	6.4979	2.2615	9.55157	7.62498	10.5367	7.04727	4.40132	12.2155	2.48963	6.65073	2.71206	7.42244	2.76438	6.45824	7.09374	2.95475	2.00397	4.71246	3.85787	12.0883	1.76763	9.02471	4.88249	7.49041	9.03538	3.26216	4.40789	15.0086	5.57142	5.65498	3.65174	1.04653	2.2458	13.7043	4.88451	2.65683	11.266	2.3445	6.54387	5.03932	9.30124	7.18309	0.3164	13.8132	7.67645	9.32758	7.05509	1.44031	2.12119	2.78899	10.6194	6.0186	4.90529	12.2169	5.5198	8.32109	7.94135	8.40516	7.97189	7.16222	1.23673	5.26738	3.13516	8.56306	7.67482	12.1793	3.47112	7.16403	7.89143	1.68819	2.00791	1.88727	7.10265	5.37682	5.35899	4.86698	7.19971	3.18965	8.51973	5.66389	6.97084	5.53358	3.81424	6.19881	4.04453	10.0774
	A5_R	7.92432	12.4356	5.89895	2.88471	3.90664	2.78071	6.57896	2.36774	9.48489	8.56453	10.8908	3.81693	4.46419	12.5349	2.50243	5.79598	2.41372	7.4428	1.9703	5.76885	7.86947	2.08622	1.32107	5.35338	3.00271	12.0274	1.09858	8.81356	5.73986	9.30916	8.81961	2.596	4.34581	11.2422	4.97448	5.8205	3.28431	0.16218	1.7935	14.3233	4.37855	4.09967	11.1171	2.10819	6.84306	3.41041	9.04939	7.34205	0.42223	13.7536	7.06491	8.86493	7.33369	0.59235	1.37508	1.71885	11.9848	5.05305	4.81311	10.4352	5.99605	7.51333	9.14977	6.3824	6.27211	7.09743	0.78944	5.32422	1.41353	8.953	5.06393	12.3621	2.70432	7.64882	7.09402	1.48884	1.28274	1.37619	10.0632	6.25465	6.07723	4.26047	7.0571	2.36058	8.50054	5.29396	7.23698	5.994	3.06884	5.78076	4.32907	10.3151
	A6_R	12.7852	11.2116	4.14545	3.20156	3.82195	2.52766	5.21686	1.01879	10.1053	6.28155	10.1885	7.36146	3.73424	11.2724	2.06658	6.30203	1.99421	6.5415	2.4221	4.36199	7.08753	2.69457	3.91512	5.15574	2.92649	11.985	1.85586	7.23207	3.71313	5.96436	9.20245	2.25953	2.90547	11.6518	5.2162	5.74676	3.87221	0.63348	1.51775	11.8207	4.51873	5.29373	10.0382	1.61556	6.49858	4.74068	9.6949	6.47918	0.01278	11.2827	4.51619	8.5105	2.66462	1.14673	1.47909	2.52675	10.2424	6.32632	2.57466	12.359	4.16045	8.06161	8.15351	8.88179	6.97181	4.6488	0.44157	4.41079	1.72173	7.96802	8.22578	11.3413	2.61919	4.83562	2.7511	1.25224	1.36	1.40967	6.39276	5.37486	2.86951	5.42969	5.43855	2.02644	6.48291	9.81343	6.11729	4.75294	3.07297	5.3328	2.35702	9.99996
	A7_R	9.12771	12.0901	5.50201	3.86981	4.55953	2.64779	6.08057	1.77936	8.76247	7.2629	9.84993	5.08495	5.0556	11.6689	2.54699	7.72988	3.56936	6.87139	2.76339	7.1895	8.09378	3.28225	3.16357	6.67995	3.80923	11.7484	2.1983	9.15492	4.45708	6.66245	9.57839	3.08796	5.91821	13.5323	5.24646	6.94169	3.74291	1.08608	2.40071	14.0777	3.98026	3.10271	11.6162	2.61884	6.67554	5.49093	8.6857	7.37335	0.34572	12.4821	6.53689	10.2738	6.68061	1.62423	1.97453	2.93212	11.4429	5.46183	4.95451	12.7139	5.19305	8.52168	8.08151	7.75331	8.93263	7.02282	1.21348	5.85807	2.23323	8.22409	8.33678	12.0006	3.25239	8.44565	4.80338	1.48637	1.92647	1.8259	8.77074	6.6355	5.01835	5.39965	7.10734	3.15202	7.76643	7.62499	8.50381	6.54263	3.95743	5.32206	3.56001	10.1938
	A8_R	11.7547	9.71877	3.53659	3.02949	3.67191	3.38429	5.92605	1.08589	8.81481	5.4719	9.51755	9.35645	4.66101	11.6613	2.64906	5.14895	1.44928	6.56554	2.14736	7.00186	7.39131	2.69853	1.41259	4.19833	3.05762	10.6275	1.6106	11.5398	4.19967	6.01896	10.1344	2.45773	4.66243	11.5055	4.02891	4.82837	5.39649	0.42067	1.46927	11.3242	3.53078	8.36407	10.855	2.21493	6.25466	3.99316	8.56932	7.35077	-0.05972	8.62791	4.95012	6.99708	5.87567	1.46015	1.18941	2.55056	10.1515	10.3613	13.2012	11.6111	5.40675	13.5841	8.78121	5.32403	8.37605	5.50155	0.7465	4.48098	0.94517	7.48452	5.60641	11.4977	2.86563	9.66429	5.13069	1.22364	1.28945	1.17594	7.72589	4.37546	4.86055	6.60261	6.94054	2.28508	6.48329	6.55972	4.24201	4.68118	3.19756	5.94344	3.03719	9.85334
	A9_R	10.9283	11.6254	3.56106	4.62868	3.26106	3.09831	5.17338	1.17293	9.70347	6.33062	10.0554	7.0139	4.69545	11.6162	6.24932	5.60985	4.23622	5.57649	1.51767	7.14103	8.3436	1.94457	2.31539	7.3113	2.6028	11.2802	1.6752	8.41624	3.19022	5.55663	9.1623	1.97479	3.96042	14.3471	6.41392	6.11691	5.38401	0.02811	1.27976	12.3772	3.86741	2.04227	10.5977	1.26855	5.83138	2.98905	8.66571	6.29582	0.03516	11.1886	2.54988	10.4376	3.31929	1.35682	0.99967	1.8946	10.6265	8.8851	3.87329	12.7861	4.4788	7.44013	8.97456	7.3235	7.70986	8.92381	0.49805	7.25151	2.3008	8.1208	5.80336	11.4037	2.29913	9.55504	6.51578	0.35568	1.19421	0.49474	8.56714	5.11845	4.84506	3.52023	4.45209	1.86939	6.82067	7.79228	8.10788	8.11313	2.63818	6.42791	1.64851	9.91805
	A10_R	9.6684	11.9661	3.99584	3.31605	4.44461	2.74515	6.2161	2.48499	9.36067	8.63674	10.2223	5.1975	4.54771	12.2343	3.54576	7.07496	3.73584	6.71624	2.36581	6.5038	6.97814	2.89955	3.16985	6.52523	3.59617	12.0097	1.63971	8.61809	4.49023	7.40199	9.38741	3.04314	5.44604	13.7392	6.14188	6.57126	3.67274	0.65769	2.17807	13.8867	3.8016	6.87826	11.1144	2.48685	6.21004	4.0322	8.30511	7.41595	0.36356	13.7377	5.97465	8.83131	5.55061	1.64602	1.72961	2.42127	11.0361	6.19007	4.53516	11.4055	5.79042	8.76283	8.13995	8.50047	9.04722	5.92852	0.78646	5.87608	1.71719	8.33856	8.24723	11.8187	3.26903	6.71477	4.69589	0.97169	2.41134	1.38044	9.32651	7.18	5.8248	4.17268	6.81872	3.01985	8.26581	6.01598	8.62374	6.26162	3.57798	5.44674	3.50425	10.2423
	A11_R	11.253	11.4931	4.22214	3.12228	3.52878	3.13117	6.17901	0.85364	10.6273	6.82287	10.5466	8.00399	3.84035	11.9434	2.26154	3.7706	1.95169	5.11454	2.01711	4.2842	6.80826	2.49123	1.296	4.38163	3.12201	9.96768	2.39455	7.57898	4.19795	6.89663	11.2095	2.13407	3.44788	12.1201	5.11424	5.02443	7.40354	0.37475	1.32491	12.8666	4.75278	7.80824	12.3259	1.64177	6.63325	4.11839	9.33059	6.9549	-0.01873	9.85901	3.59722	8.18128	3.05396	0.69647	1.36009	1.9773	11.406	5.77508	5.75748	13.2657	5.66406	8.31034	8.57545	6.66575	6.0752	6.3658	0.42492	5.64997	1.45631	7.76191	7.89085	12.4608	2.60814	4.59593	5.11398	1.10073	2.42937	0.78787	6.82539	6.1609	5.42927	6.46369	5.92877	2.16106	6.95334	10.2382	6.08555	6.76806	3.24481	5.7915	1.98159	10.0448
	A12_R	12.6224	13.161	3.70306	12.0914	4.2652	4.15726	7.24292	1.61988	8.75468	8.10526	11.808	12.6904	5.10603	13.1878	3.17181	7.42959	3.59612	6.55344	2.56774	7.82512	8.24339	3.18561	10.8863	11.6943	3.3946	13.5806	1.56155	13.0401	6.57819	7.26884	10.0991	2.99544	7.485	14.2384	6.46478	9.18041	3.56414	1.25723	2.11988	13.8715	4.34824	2.1498	9.42625	2.44315	6.79435	4.69994	9.05402	9.0103	0.1337	13.9851	8.31099	10.2705	7.97195	3.14473	2.11824	2.90686	10.5446	8.73707	15.1072	11.2206	7.06976	13.3615	8.67004	9.38623	7.63459	5.03645	0.85133	6.06264	1.6805	8.59449	8.66208	12.6516	3.17768	8.56886	3.97463	3.07278	5.52697	1.64932	8.79262	10.4405	3.29317	3.81426	7.624	2.75993	8.24955	12.3238	8.62295	7.12152	3.86369	6.95114	4.1333	10.6892
	A13_R	15.0669	12.7771	3.83375	9.33339	4.36357	4.86757	7.26926	2.22673	9.9661	7.91544	11.2013	8.28365	6.5655	14.6801	4.75118	6.70648	4.66946	6.16668	2.46797	5.40796	7.48037	3.41889	3.58509	10.0877	3.42971	13.1919	3.28392	11.6988	5.00305	7.31418	10.4243	3.26697	5.44316	15.0482	5.5943	8.48303	3.57663	1.29003	1.95801	13.5009	4.58201	6.351	9.96722	2.32058	7.25485	4.5328	8.88313	7.0341	0.38856	14.0957	6.4429	9.62653	6.96108	2.34616	2.00813	2.93941	10.746	5.43304	4.52996	11.3314	5.61585	10.5527	9.4412	8.89076	6.58683	6.97332	1.21048	7.07661	2.07323	9.01262	9.34277	13.0075	3.3674	7.24024	4.99649	2.42894	2.72835	1.77224	6.57136	10.3606	3.45253	4.48467	7.19746	2.9911	8.41329	9.6075	9.28053	7.64556	3.68609	6.71471	3.58241	10.4757
Cuture Negative	B1	12.8592	12.237	3.32572	3.58414	3.23386	2.60822	5.46106	1.51393	9.62352	7.36097	9.7436	7.80619	4.39663	14.6774	0.9591	4.74752	3.61439	5.36592	1.78886	5.25401	7.13636	2.13357	6.23918	6.6051	2.58896	12.6498	1.87313	10.1923	5.10912	8.40689	8.58766	1.63184	3.84207	10.0932	3.96114	5.97218	4.02909	-0.14807	1.18754	13.9609	4.62513	1.46642	8.81843	1.75161	6.47038	3.27375	9.10178	6.99076	0.00298	11.1602	4.03371	9.04345	5.79395	0.43058	0.93129	2.04446	10.6437	10.9278	6.48888	12.7305	6.22499	9.94437	7.87035	6.11666	4.79923	8.02273	0.26212	8.77798	1.6621	8.72072	8.74929	11.7063	2.02967	5.92813	6.33524	-0.16239	0.9974	0.79826	7.88207	9.73768	3.16549	5.5255	6.08009	1.66602	8.44299	7.58785	7.57721	9.905	2.74302	8.2527	1.75336	10.2163
	B2	13.7121	9.8986	3.64126	4.17473	6.03394	6.62346	6.06229	1.6702	12.6652	8.08703	12.3616	12.4644	3.20551	12.685	2.07625	8.03071	4.94231	7.12075	2.5025	8.19731	8.89315	2.35485	5.09697	8.33786	3.0734	13.3179	1.22572	7.6678	5.39292	7.77882	11.3615	2.72649	4.19191	13.7281	5.50803	6.56772	3.2751	0.43354	1.69524	13.7416	5.94377	6.49919	9.15299	1.96201	6.37085	3.63136	8.18996	10.2675	-0.04705	11.6289	3.65111	12.6533	5.71787	2.1977	1.57478	3.33593	12.3511	6.39444	4.91068	11.3349	5.41122	8.0143	9.88479	8.60456	10.6729	7.06118	1.44854	9.05667	5.27243	8.3769	7.25671	12.1469	2.67437	6.58427	6.18508	0.64564	4.9724	1.56096	9.46234	10.0663	3.49754	3.49415	5.45449	5.16942	9.12344	8.2509	8.83304	10.2773	3.11832	7.69429	2.32134	10.4335
	B3	10.8634	13.0173	4.79809	3.06153	3.58049	1.77819	6.12587	1.76549	9.80796	7.77571	9.80782	7.61307	4.36931	13.232	1.98172	5.93046	3.40992	6.53219	1.5956	4.8818	6.7367	2.54412	7.75478	6.04092	2.83648	11.379	1.438	7.89202	4.89604	8.93434	8.52136	2.57506	4.75507	12.3665	5.2249	6.03826	4.58569	0.56375	1.6004	13.9221	4.30919	1.89402	11.1533	1.84909	6.97306	3.78436	8.23561	6.74682	0.183	13.0654	5.06137	8.69766	4.92093	0.90439	1.38978	2.19354	11.5385	4.78388	4.38106	11.9353	5.64166	7.65853	7.57528	6.65472	5.52777	8.65221	0.48228	8.17882	2.44287	8.72443	6.60903	12.5271	2.70145	5.33641	5.70041	1.13428	2.42581	1.03169	8.5115	8.21351	5.86834	4.8928	6.21247	2.48562	8.01243	5.1708	8.58099	9.13035	2.9389	5.63867	3.3651	10.2678
	B4	9.28215	12.2904	3.46262	1.76737	2.88144	1.70339	6.31839	1.09354	9.16288	7.70764	9.8714	4.22889	2.67604	11.0105	0.83454	2.18871	1.92596	5.48552	1.0952	4.32119	6.54583	1.46955	2.4191	5.67934	1.67662	9.99468	0.2391	5.81292	5.72913	8.87489	6.44105	1.48197	4.20415	9.9084	2.2136	6.68119	5.07251	-0.18345	0.89522	13.4014	4.58196	1.51008	10.1779	1.25436	6.50575	3.3979	7.47844	5.7792	-0.12903	11.4185	6.03496	8.31589	6.43211	-0.29316	0.38428	1.69234	10.3366	3.3741	3.0289	9.0295	7.36415	6.62706	8.67822	5.1347	2.46568	6.52824	-0.08907	7.63847	0.08869	8.6398	7.84529	12.4254	1.4824	4.9617	6.58582	0.13266	0.65956	0.05417	6.47503	9.05048	4.8582	3.86075	6.34106	1.22718	7.3518	2.98137	7.78995	8.37088	1.9491	6.12213	4.42239	10.1727
	B5	7.22585	11.9508	6.34913	2.61219	3.6381	1.45786	7.58795	1.69518	9.09561	6.95965	10.1025	4.65988	4.72262	11.8023	1.30938	6.63141	6.01525	6.578	2.425	5.93053	7.34405	2.01584	2.38884	4.04496	3.05011	10.9718	1.82196	7.15254	5.58239	8.82362	7.49744	2.06071	3.05526	11.4035	3.43724	5.31192	4.03971	0.34466	1.77259	13.5776	3.97152	1.91168	10.6601	1.62392	6.56473	4.07296	7.89765	6.94541	0.1285	12.7987	6.23417	8.9459	7.69469	0.52951	1.55968	2.20005	9.25829	3.26973	3.61296	10.2168	6.39913	6.94027	8.47763	5.89164	5.41006	8.35206	0.76316	8.37774	2.06702	8.71949	2.68608	13.0055	2.88209	5.71357	6.35414	1.00004	1.10534	1.36996	7.47496	5.9818	4.90921	3.04485	6.71124	2.15923	8.86995	3.81604	9.2547	8.55346	3.05296	6.34711	4.18647	10.1808
	B6	7.67502	11.874	4.44509	1.8364	3.19422	1.98237	5.83134	0.42716	9.63889	6.94648	9.97393	4.51441	5.02751	9.75922	0.40083	3.35243	3.29641	4.98615	1.4013	5.17558	7.75406	1.27834	2.4387	6.72794	2.22054	8.70429	0.87101	6.39408	5.64384	7.55919	7.80903	1.79884	3.46112	8.19931	2.57406	4.95974	8.1243	-0.15075	0.9458	13.1584	4.59639	1.38921	7.81055	1.31867	6.63552	3.48975	7.83562	6.99188	0.07544	10.8418	3.99128	9.99973	6.21188	1.14754	0.75567	1.43239	10.627	4.61894	3.0679	12.5232	7.00461	5.94359	6.45591	4.09993	3.24178	8.26027	-0.03434	6.16941	2.15979	8.47158	3.37414	11.7658	2.17945	2.46764	6.49113	0.71443	0.41764	0.62079	6.19712	6.23252	5.90208	3.79669	6.07907	1.75912	8.485	3.65441	6.71176	8.33664	2.22701	8.17463	1.76853	9.91825
	B7	10.8765	12.476	5.60866	4.04849	4.62228	2.63148	6.20915	3.08743	9.483	7.9697	9.59784	5.93609	6.84472	12.9335	2.2662	5.62437	2.8074	5.83002	2.52597	7.46863	6.73891	3.34063	1.94238	5.85249	3.84365	11.5036	1.80664	8.17796	4.42512	7.82966	7.42264	3.08171	3.85416	11.8023	5.12618	6.22357	5.63362	1.06603	2.37823	14.3127	4.38647	2.58988	12.313	2.06516	6.74508	5.09942	8.27403	6.96926	0.39002	14.3022	4.07879	9.82209	7.17825	1.38697	2.01666	2.92788	12.0741	6.34413	4.15376	13.2445	5.69386	8.06093	7.21563	7.14452	6.50984	8.18362	1.01179	5.80337	2.82326	8.54326	4.6485	12.155	3.36908	6.34486	6.13282	1.81207	1.54932	1.73092	7.6283	5.39153	6.7027	3.82447	6.59143	2.88462	8.51514	6.72434	5.97616	6.21546	3.75014	5.14818	2.66817	10.1712
	B8	9.64234	11.1589	3.31757	2.74206	3.98049	1.75107	6.40192	1.50455	8.65409	6.74018	9.91525	3.7603	3.35828	12.009	1.31629	5.97029	5.58082	6.60589	2.26547	4.19448	6.58375	2.58512	1.15924	5.02217	3.39688	11.092	1.71606	6.89539	4.49049	8.5823	7.88967	2.82373	2.57158	11.5648	5.10767	4.25641	4.50953	0.41713	1.82082	13.5221	4.36183	1.99187	8.76578	1.74083	6.43228	4.40409	8.14777	6.6292	0.17003	12.0277	4.16491	8.3801	4.54984	0.62471	1.51747	2.35554	9.91725	4.71471	2.84036	12.8727	6.29786	6.32131	6.92091	6.2311	4.22444	8.9684	0.6077	8.06838	2.56143	8.76248	2.87032	11.4252	2.47113	3.26812	5.13404	1.40332	0.99084	1.39667	6.25875	5.8857	4.96792	4.49277	5.23385	2.29001	7.98725	5.03877	8.81647	8.98078	3.31931	8.27351	1.437	9.6453
	B9	9.10914	10.2414	3.3589	2.32711	3.57669	1.31402	5.64303	2.03628	9.32062	6.90415	9.19386	5.95369	2.74558	12.1179	0.91131	3.46178	1.27518	5.26987	1.67369	4.52263	5.86531	2.06748	2.07054	5.84095	2.8267	10.1859	1.20723	7.45954	4.65541	7.44766	6.34602	2.31913	3.7199	10.2884	3.60383	4.29341	3.6049	0.10138	1.5009	13.7105	4.19977	1.83107	8.18645	1.71801	6.16399	3.40808	7.25369	5.91537	0.07776	12.2089	3.29557	9.0807	4.5497	0.82973	0.94881	1.99734	9.17343	5.75255	2.70361	10.813	5.01127	7.10229	7.18031	5.82692	4.75879	5.34861	0.40675	5.41528	1.14749	8.66357	5.34546	10.9116	2.55665	2.91939	4.35144	0.97089	0.84803	0.76837	6.84327	6.76373	5.35008	4.45274	5.28299	1.75612	7.59393	5.86713	6.8432	7.10112	2.89788	5.09245	3.09247	9.6723
	B10	9.36252	11.5251	4.25576	2.89428	3.81179	1.51207	5.30423	1.42302	9.72702	6.15663	9.77872	5.16389	4.97871	12.5157	1.45299	3.20498	3.05523	5.66939	2.15136	4.71938	6.43565	2.67677	6.066	3.97062	3.04467	9.92648	1.35325	7.28507	3.79035	7.6336	6.9706	2.52673	3.28558	10.5112	4.03762	4.48051	6.07534	0.18849	1.74621	13.7292	3.89234	2.46546	8.87557	1.74912	6.40657	4.00541	7.44421	6.10245	0.00721	11.496	4.14731	7.93571	5.90435	0.63147	1.64289	2.81909	10.4325	4.22303	3.28529	12.0813	4.98408	7.42829	7.42193	5.06908	4.86316	8.1988	0.71312	6.45344	1.56351	8.41429	2.50088	11.4033	2.77875	4.81453	6.81051	1.15457	1.22371	1.15215	7.1574	5.71608	5.7241	3.45047	6.36642	2.1205	7.97298	4.27318	7.99729	7.61728	3.11446	5.24987	2.0862	9.75067
	B11	7.98189	11.9167	6.76463	2.91212	4.15381	2.01983	5.80386	1.21052	8.93009	6.86423	9.51974	3.38845	3.51625	11.0673	1.48098	3.67453	2.34734	6.68011	2.40926	4.96024	7.11924	3.02319	2.83111	2.17735	3.43748	9.92434	1.43091	7.5029	4.44068	8.50177	5.88313	2.42427	2.9244	7.78855	2.9978	3.83697	5.58723	0.52902	2.09697	13.8276	4.02636	2.28736	9.76179	1.9851	6.48424	4.01528	7.24671	5.79442	0.20291	11.5386	5.89251	8.55385	7.45684	1.27358	1.7697	2.82533	10.3588	4.02542	3.62158	10.112	5.75075	6.77375	8.53003	4.73717	4.07035	7.47112	0.87988	5.35866	2.16291	8.65237	1.97118	12.1157	2.99635	4.18957	7.4155	1.29457	0.64399	1.20502	6.69875	3.9804	5.67904	3.60318	6.42022	2.58723	8.80248	3.67491	5.79112	6.20762	3.53221	3.93599	3.83439	10.0089
	B12	14.8835	12.1428	3.86888	3.27761	3.60731	2.05384	5.55232	2.35109	8.77822	7.96452	9.84556	13.6061	8.44498	14.7177	0.89	2.73728	1.65194	5.45651	1.93014	4.97798	6.77113	2.33679	1.8867	4.83232	3.00085	13.7441	2.86647	8.42119	4.54809	8.38774	6.67829	2.0983	3.62415	9.89162	3.40065	4.8671	5.99395	0.09835	1.48668	13.7169	4.31497	1.78363	10.0748	1.69741	6.85415	3.8641	7.37972	7.11054	0.06438	13.4509	5.03581	8.45076	5.24807	1.22265	1.10821	2.18496	11.1477	9.42434	5.22271	12.3811	5.07326	8.73823	7.7299	5.86419	4.53532	6.99177	0.97528	4.78425	1.09193	8.76227	2.12944	11.7374	2.54649	3.86197	6.40858	1.01396	6.48537	1.17871	7.93155	6.27268	6.17687	5.10112	6.75488	2.05559	7.72572	8.27153	5.96283	6.77807	2.97918	5.35234	2.30798	9.98891
	B13	10.0544	12.2788	4.48857	2.77602	4.21157	1.44783	6.02692	1.48263	9.37647	7.26697	9.05962	4.71088	3.45831	11.8866	1.76746	5.50168	4.19018	5.66677	2.47067	4.53453	5.94953	3.37796	3.74493	5.89906	3.3625	10.1709	1.48782	7.96164	5.45745	7.83655	7.49844	2.7105	3.53395	12.588	5.93771	5.21807	6.27806	0.6912	1.78871	13.6231	4.27786	2.39965	8.50146	1.78044	6.11109	4.886	7.36439	6.09763	0.10786	11.1766	3.51358	9.07625	4.66398	1.94438	2.01697	2.81828	8.7599	4.11588	2.58289	11.4489	5.98787	6.80458	6.4266	6.94515	5.19953	8.83914	0.80645	7.57898	3.04423	8.8075	3.9197	11.0202	3.12752	4.13806	4.43719	1.25945	1.28863	1.48262	7.58532	6.8937	5.21866	3.56729	5.11917	2.59183	8.00907	4.95638	7.74972	9.22232	3.51644	6.74311	3.00326	9.67435
	B1_R	9.37148	12.6479	4.66124	3.90172	3.78022	3.81668	6.23901	1.12656	10.436	7.03763	10.3678	5.42011	6.58972	12.7912	3.66138	6.29912	2.95974	7.01865	2.09584	7.43535	9.22026	2.23847	4.09858	5.50023	2.82127	10.5092	2.07371	8.2045	4.64677	8.1884	9.85191	2.88177	3.59016	13.5896	6.40794	5.02361	5.25223	0.55971	1.52832	13.1732	4.55937	5.47944	11.7362	2.19875	6.84035	4.04044	9.19251	7.34025	0.25281	12.0352	6.07517	9.1912	6.94169	1.18693	1.39549	2.20934	11.5609	5.91071	4.328	12.1498	5.35166	8.08473	9.42253	7.21349	7.55738	7.81305	0.62649	5.48995	3.38734	8.92763	5.35969	11.8728	2.5854	9.03255	6.53722	1.2103	1.51269	1.16325	7.68902	5.98393	5.78348	3.75324	6.70825	2.66251	8.09495	7.19504	6.888	6.40989	2.62145	5.47624	2.75038	10.1727
	B2_R	12.79	12.1729	5.13502	4.02992	4.5441	2.89847	6.25871	2.19404	10.1247	7.31601	9.07913	8.05616	4.61462	12.721	2.86103	11.2872	5.52233	6.69313	3.18065	7.22798	6.78974	3.67633	5.81195	7.71035	3.9501	12.0883	2.06161	8.71229	4.41414	6.72697	8.70657	3.1766	3.50416	16.985	7.10105	6.24029	4.39018	1.35038	2.59153	13.6793	3.36395	2.88916	11.005	2.37848	5.76368	5.07256	8.24774	7.32384	0.24373	12.6044	5.14009	10.1472	5.77646	1.62772	2.42449	3.10391	9.36433	6.48127	4.34635	12.7188	5.67586	8.9136	7.47981	10.0081	10.7707	9.40053	1.51689	7.65992	2.69915	7.99094	4.20298	11.0566	3.57061	10.99	5.53352	2.13083	2.67885	1.89937	7.34139	7.1518	4.9596	3.59063	5.88622	3.00748	7.67991	7.84633	9.54556	8.29594	4.05729	7.49593	3.07345	9.93407
	B3_R	10.3367	12.7905	5.60867	3.76007	4.52943	2.63129	6.42037	2.7298	9.75381	8.07178	9.7491	7.17704	6.2574	12.3904	2.89543	6.78279	2.47803	6.76838	2.56015	7.70917	10.0089	2.96512	3.04816	6.00409	3.68027	12.0141	2.71203	7.68257	4.56267	7.21244	9.54063	2.86796	4.79304	13.6616	6.03043	5.28114	4.99375	0.84986	2.3415	14.1428	3.9985	2.75973	11.7084	2.66986	6.85064	4.74923	8.40358	7.46466	0.28927	13.2827	4.64722	8.88477	5.88625	1.95623	2.16512	2.78209	11.9956	5.70248	5.15905	12.1673	5.80427	7.35846	8.32905	7.76208	9.27352	6.57467	0.92318	4.65446	2.97803	8.78649	6.73138	11.9954	3.2725	9.00765	5.39258	1.44361	1.69532	1.4978	10.0161	5.24058	6.42944	4.13826	6.50679	2.93347	7.43049	6.5452	7.65436	5.01505	3.61079	5.05844	3.41739	10.1582
	B4_R	7.76251	10.4779	4.61476	2.85889	3.9024	3.00914	6.62271	1.21622	10.2776	6.74565	10.7639	4.45199	3.93896	11.8802	2.08027	7.03764	1.82204	7.10096	2.0847	5.93682	6.405	2.28427	4.16252	2.78351	2.94266	9.41021	1.70939	5.09187	4.55782	6.94981	8.93991	2.10968	2.7081	13.0561	5.13199	3.8717	3.73603	0.23841	1.56746	11.4948	4.90132	2.235	11.5242	1.99699	6.206	3.99682	8.65291	7.32283	-0.04631	9.39355	6.58947	8.17516	6.49354	1.174	1.24952	2.38844	11.0476	6.7982	3.77683	11.3164	5.77588	6.28951	8.38894	6.29373	7.88492	6.03611	0.50961	5.85607	1.67191	8.57455	5.24368	11.4507	2.7532	8.11955	4.59159	0.48942	1.14873	0.90446	8.74369	7.76544	5.64819	5.41134	5.9444	2.01426	7.73134	5.05454	5.47431	7.20574	3.08976	5.4425	4.08904	10.0247
	B5_R	9.38747	12.427	5.01684	2.92949	3.9347	2.56598	6.40329	2.90521	10.3308	7.65079	10.5368	4.37356	6.32369	12.6033	3.36815	5.33023	2.41083	7.19508	2.16807	7.51396	8.76543	2.67779	8.04289	5.29244	3.42168	11.6704	1.1111	9.33832	4.6774	7.31304	7.7592	2.80308	4.20816	13.0268	4.7403	5.57247	3.41435	0.37741	1.72179	14.1228	3.90257	2.83015	10.6857	2.11875	6.5956	4.03929	8.56437	7.03385	0.3402	13.6662	5.80494	9.22915	7.12607	0.94093	1.83338	2.57347	11.1117	6.11145	5.18382	12.3038	5.08222	8.81695	8.90004	7.30821	7.2261	6.55414	0.90694	6.03373	1.74982	8.95317	6.96061	11.9239	2.56937	9.09573	7.28671	1.17065	1.45327	1.48497	9.21681	6.24125	4.59155	4.47491	7.05921	2.55235	8.44521	6.82044	7.20998	7.02775	3.36658	5.63476	4.21865	10.4329
	B6_R	8.50253	11.528	5.13833	3.07056	3.90738	3.34549	6.15371	1.89999	8.97692	7.76009	9.89096	4.27178	4.76965	10.7584	2.88477	5.78293	3.53657	7.04635	2.48863	6.56003	8.6625	2.74577	2.90483	5.90672	3.45517	11.3708	2.4757	10.1059	4.47833	5.93088	8.67727	2.54375	4.78418	12.7462	4.39498	6.02747	3.54458	0.59787	1.63658	13.8305	3.87673	2.29294	10.7891	1.93112	6.45897	4.09695	8.24596	6.81059	0.18907	12.9962	5.18259	9.22608	5.78438	1.50487	1.54832	2.17297	10.7323	5.16497	4.49352	12.3929	4.9658	8.7412	7.81001	7.85081	8.13432	7.66294	0.97686	6.84363	1.6884	8.46253	7.45129	11.2875	2.92401	9.91713	6.21483	1.16563	1.09224	1.2612	9.05897	7.50386	6.82498	4.47143	6.00541	2.43584	8.12249	5.69206	8.23797	7.44777	3.31811	5.46318	2.96243	10.2326
	B7_R	8.60344	11.9809	4.09409	2.91852	3.53863	2.48114	6.85055	1.8907	9.04524	7.79458	10.2728	5.26643	4.99878	12.4737	1.32126	6.77468	2.30708	7.19288	1.67371	6.44892	8.43673	2.01637	4.19352	4.95749	2.79808	11.2138	-0.5036	8.90388	4.65427	7.87357	8.15099	1.95114	4.66577	13.9953	5.38884	5.75273	2.90123	0.09329	1.46564	14.1143	4.18283	1.83917	11.4199	1.95903	6.47072	3.89131	7.9453	6.51967	0.2443	14.1605	6.93684	9.05112	7.01766	0.62947	1.309	1.74876	10.3996	5.34363	4.20517	11.8126	5.5045	7.80557	7.72148	7.48387	9.09521	6.02272	0.42737	5.02111	2.06468	8.62213	7.02866	11.901	2.31304	6.95958	6.43274	0.7756	1.38416	1.067	8.00079	6.11764	5.97781	4.94194	6.81404	2.20632	8.43278	5.89078	7.24412	5.51525	2.85223	4.72944	4.24395	9.98817
	B8_R	9.1664	11.6738	4.27054	2.85634	3.88035	1.87087	6.00226	1.30145	9.13624	6.76531	10.1693	6.43327	4.61395	12.8296	1.40246	4.85587	2.4167	6.78715	2.0013	4.82677	8.10476	2.76093	1.7167	3.44943	3.08253	10.9269	1.91555	6.32222	4.67205	7.99192	7.45256	2.5508	3.0474	13.2365	6.60511	4.07888	4.27691	0.43863	1.81253	13.6716	4.4793	2.13455	10.7839	1.41786	6.55527	4.28172	7.55703	5.95854	0.14058	10.6409	6.87843	8.19523	6.03117	1.21204	1.91829	2.62203	10.6674	4.29166	3.71371	11.5072	5.68994	5.84963	7.76201	6.72657	4.93395	8.75111	0.42994	6.1184	3.00715	8.89367	2.50217	11.12	2.71382	5.13505	6.12507	0.74172	1.20097	1.17157	6.64072	5.0333	6.66776	4.39238	6.20102	2.34905	8.28471	4.56157	5.61207	7.07304	3.03116	6.01013	2.46008	9.95782
	B9_R	13.9501	12.5557	4.67563	3.08131	4.135	2.43271	6.1823	1.41815	9.77393	7.45573	10.0865	7.21285	5.18116	12.7514	2.51288	5.96982	2.66633	6.97542	2.17311	8.20146	8.4507	2.78891	5.32231	8.21428	3.05221	11.6613	2.14041	10.6934	5.15519	8.32457	7.85838	2.663	4.74424	13.3556	6.83867	5.61496	5.44566	0.40395	1.99906	14.4476	3.86158	4.84813	10.9588	1.6873	6.46504	4.064	7.88489	6.722	0.42403	12.8891	4.72081	8.73244	6.08478	1.77835	1.72442	2.70049	12.5914	7.81112	5.43289	12.2861	5.58623	11.508	8.39099	7.47254	7.0098	8.38287	0.79247	5.88837	4.1464	8.91374	3.90306	11.2561	2.7941	9.23758	5.40582	1.0456	1.82435	1.29066	8.1344	5.03369	6.0755	4.0846	6.83563	2.63461	8.05195	5.63528	6.01662	7.57687	4.71412	5.34598	3.33341	10.3427
	B10_R	7.82473	11.4922	5.04448	2.40071	3.5382	2.10099	5.90636	1.26984	8.99471	6.17679	10.4514	3.11205	7.26798	11.6701	3.61148	3.58568	1.53256	6.23182	2.15409	6.72036	8.19947	2.04759	1.45695	4.21733	2.85813	10.0785	0.22639	6.39916	3.98544	9.19584	7.21219	2.43867	2.90911	11.0908	5.00225	4.55049	3.76372	-0.20798	1.3626	13.179	4.2491	5.31131	10.6894	1.37186	6.79805	3.83181	8.2403	6.36298	0.1387	11.4318	6.28122	8.05421	6.69509	0.58512	0.71701	2.04166	10.8668	6.18496	4.03158	10.426	5.28694	6.02998	8.49415	5.98008	5.65806	4.63417	0.79524	4.34353	1.73612	8.72223	2.609	11.7342	2.64699	7.66823	4.9001	0.56526	0.8455	0.61245	6.80914	4.08278	6.14083	3.6214	5.82159	2.14481	7.4663	6.78775	4.72813	5.05507	2.92217	4.47643	3.1246	9.9291
	B11_R	6.72863	10.3639	4.82113	2.01312	3.50949	2.04045	5.45768	0.86857	8.53918	5.44978	9.82609	3.21267	5.1934	10.5193	1.56265	2.55514	1.45769	6.73089	1.57195	5.59172	7.77021	2.19209	3.66101	1.80241	2.79771	8.24018	1.15147	5.72532	3.53781	7.7628	7.13207	1.56122	2.65177	8.48977	3.65842	2.79848	3.44774	0.04218	1.21262	10.6801	3.54056	1.86743	9.1453	1.3639	6.1821	3.47146	6.80619	5.54327	0.07658	9.71931	5.78045	7.28484	6.05573	-0.12544	1.0332	1.78559	10.7965	4.07921	3.50297	9.8044	4.69183	5.59979	7.46953	3.46962	4.83585	4.77766	0.03994	3.57125	0.87617	8.47042	3.90391	10.7859	2.17584	7.17626	4.05713	0.77293	0.36306	0.74367	5.66317	3.01712	5.35398	3.3359	6.25239	2.1159	7.40397	4.49705	3.65426	4.29556	2.497	4.43342	3.05165	9.5351
	B12_R	13.7344	12.2173	2.95184	9.87994	3.92155	2.95942	5.29874	0.76531	11.5433	6.98176	10.5073	12.2141	11.9053	12.4917	3.35485	2.45018	2.86193	3.67147	2.18996	5.27802	7.8235	2.82141	4.94902	7.85133	3.43212	13.7273	3.7098	11.4742	3.83849	7.45572	9.6661	3.05504	4.94898	14.4229	6.07871	5.40149	9.19223	0.49908	1.74019	13.8844	3.33482	5.41932	14.992	2.39096	6.45428	4.6547	8.95554	8.3031	-0.07498	13.9687	3.01962	9.75201	4.68034	7.56119	1.43102	2.73088	12.5681	12.3354	10.3337	13.6397	5.68761	13.3373	9.19251	9.0383	8.39927	7.93208	2.30911	7.63277	1.77065	7.9103	6.99023	13.2249	3.60457	10.7172	6.65161	1.32539	11.8516	1.43086	12.4057	7.88143	6.47874	6.17035	7.82348	2.34391	6.76893	11.8438	8.03536	8.30957	3.33166	6.73174	2.32667	10.5592
	B13_R	7.92074	12.1439	4.33481	3.29909	4.01854	2.57181	6.45743	1.34165	9.87263	7.58643	9.79134	5.06899	4.72155	12.1997	2.10867	6.14232	3.03682	7.18867	2.47199	7.91917	7.33032	3.3235	3.98006	6.42105	3.29675	9.97792	2.00564	10.4039	5.29091	7.30592	8.66185	2.71223	4.33596	11.2862	5.21617	6.23562	3.91301	0.53636	2.05878	13.9568	4.2131	2.392	11.4603	2.0661	6.47998	4.78916	8.88115	7.21164	0.19282	10.9552	5.1784	9.19171	5.51	1.59945	1.83766	2.4948	10.7134	7.64499	4.82901	12.2507	5.63278	8.289	8.52448	6.495	6.77919	8.5715	0.81935	6.27365	3.89573	8.84566	4.67433	11.328	2.99369	9.41231	4.69001	0.4772	1.68207	1.529	8.86524	5.30713	5.36668	5.7014	6.13261	2.46701	7.95071	5.42244	6.07735	7.57553	3.46512	5.67427	3.49389	10.1157
No Sepsis	C1	11.6413	12.389	5.59988	2.78045	3.41963	1.54077	6.4469	1.31356	9.47382	6.63559	9.99163	5.56579	5.58839	12.4243	1.3142	5.2434	3.4913	6.32497	2.17443	5.95732	9.34625	2.09224	3.98952	5.77892	2.56497	11.6538	1.74455	9.11594	5.53804	8.48971	7.9545	2.13963	3.73021	12.3322	5.65684	4.72262	5.33449	0.20766	1.46864	13.524	3.82422	5.73846	11.0747	1.6029	7.03092	3.79287	7.92025	6.82126	0.15798	12.6386	6.43529	8.96671	6.22655	0.21247	1.48174	2.38394	11.1443	4.90883	4.74974	12.3835	6.26905	9.70481	8.82305	7.83262	6.38547	8.23558	0.47304	6.88003	3.10203	8.90591	4.13041	11.8522	2.30653	5.91753	5.83213	0.90798	1.50531	1.08002	7.90846	7.83521	6.21663	3.49612	7.39208	1.91028	7.84972	6.23622	7.28941	7.54942	2.691	7.1705	3.15045	10.3002
	C2	12.5113	11.6966	3.27071	3.31233	3.51556	3.54788	6.33858	1.37048	9.42834	8.17622	9.50598	6.39468	3.21319	11.288	1.77989	10.1263	2.4509	6.58041	1.7195	8.77771	6.34025	2.46957	2.02236	7.45341	2.88977	11.2174	0.91369	10.4272	4.39786	7.01209	8.72349	2.57527	4.7287	12.2143	4.95755	6.23194	8.00831	0.29342	1.62231	14.3341	4.24678	1.91319	10.3486	2.22647	6.93288	4.00028	8.6232	8.62221	0.16136	11.7546	3.975	9.67446	5.64711	0.64142	1.46206	2.09263	11.0359	5.06994	6.45194	12.5983	5.77829	11.7689	6.08756	8.44474	10.8718	6.59478	0.35101	7.20294	1.2451	8.42475	6.2929	12.1877	2.83853	10.7235	5.64239	1.06825	0.98296	1.00267	8.03013	7.98161	4.9211	6.04911	6.57106	2.08057	7.76991	6.52418	7.62196	7.88844	3.29711	7.57145	2.38182	10.0885
	C3	8.29452	10.9093	5.18497	2.59883	3.82435	1.98556	5.92616	1.02126	9.16342	5.529	9.64217	4.67534	4.56731	10.7118	1.16879	1.84032	2.48103	5.60845	1.90044	5.12382	6.25638	2.19094	1.63985	6.72314	2.95147	7.84171	1.26841	6.62313	5.15522	7.09848	7.76269	2.18002	3.10719	7.89947	2.89708	4.47717	9.2851	0.31415	1.55189	10.3143	3.87084	1.96466	9.90524	1.70199	6.54864	3.42911	7.32795	6.42779	0.09018	7.22955	4.27462	9.65058	6.76026	-0.137	1.15045	2.2337	10.531	5.45295	3.30956	11.1032	6.00589	6.37574	6.57068	3.9355	4.05342	8.36725	0.53432	6.17791	1.72419	8.43718	4.45118	11.8375	2.81205	1.90072	5.04313	0.16747	0.66812	1.04754	6.52255	5.80194	4.49624	3.6531	6.13164	2.15756	7.34078	4.74877	5.58449	7.27545	3.24429	5.3278	2.162	9.87805
	C4	9.65859	12.062	5.81115	2.73563	3.93108	2.0636	5.97883	1.58642	8.99507	6.81705	10.3187	5.89857	4.42759	12.1948	0.93532	3.57476	3.81342	5.4111	2.21712	4.76472	8.35357	2.49977	1.59158	5.73342	3.04092	10.9753	1.81717	6.95209	4.78102	9.09431	7.92606	2.55601	3.36578	11.6597	3.53032	4.85766	6.17514	0.23946	1.87121	13.3667	4.26311	2.28048	9.22267	1.65958	6.45538	4.01098	7.50307	6.80887	0.07452	12.6352	5.72334	9.10207	7.0695	0.85077	1.67249	2.41038	10.0432	4.90334	3.40716	12.2703	5.69454	5.62067	8.08445	5.58227	4.77677	8.83584	0.79958	7.67604	3.48108	8.62446	2.42547	11.9819	2.96548	3.71727	6.07484	1.00021	1.34457	1.24723	8.23609	5.43377	5.60684	3.98575	6.64917	2.19752	8.54775	4.29788	8.67942	8.26034	3.23628	6.03372	2.68893	9.94886
	C5	8.95862	11.9546	4.63003	2.75754	3.78271	1.67333	5.77368	2.2081	9.41599	7.31497	10.0506	4.77327	3.50376	11.8122	1.29137	6.24297	4.28967	5.03397	1.94495	5.24565	6.9048	2.6168	2.1779	4.54202	3.13101	11.3285	1.42852	7.53854	5.67785	8.66149	7.92223	2.75929	3.03635	13.2832	3.7634	5.7128	7.65488	0.24818	1.88445	12.8589	4.18612	2.10486	10.5912	1.47074	6.38489	4.15917	7.97362	6.88185	0.15286	13.3704	4.57645	8.76335	6.23235	0.85108	1.25728	2.24687	9.4925	6.65814	2.93522	13.5838	7.01187	6.83383	8.17245	6.73082	4.964	8.78248	0.65001	8.24974	3.63235	8.7818	3.0758	11.6313	2.78534	2.64906	5.69765	1.10283	1.17333	1.33431	6.72372	7.65148	5.42555	4.28712	6.92634	2.30124	8.9574	4.03401	9.02525	8.68448	3.23044	10.3447	2.08728	9.99823
	C6	8.49214	10.7954	4.77754	2.78112	3.91378	1.85302	5.57622	2.26577	8.80887	6.70696	9.74785	6.91745	3.90746	11.51	1.37483	3.36553	2.9938	5.4166	2.65599	4.77833	6.86106	3.00889	2.29008	6.6505	3.2826	10.0707	1.86754	7.23832	5.19351	8.81402	7.9781	2.5882	4.33353	10.9402	3.74603	4.50438	4.15125	0.4497	2.11025	13.7209	4.33273	2.26014	9.19997	2.31943	6.45217	4.40809	7.77732	6.81507	0.26092	12.3928	5.01514	9.38087	6.64096	1.15381	1.58493	2.38021	9.17779	7.07763	3.39007	12.2875	5.79377	6.52074	7.06366	5.49976	4.73641	9.00528	0.59707	7.51644	2.49584	8.49486	5.81108	11.7306	3.25326	2.65084	5.51708	1.49738	1.34563	1.14592	6.97713	6.66472	5.98502	4.49723	5.82501	2.5661	8.64566	4.51988	6.01292	8.40867	3.34679	5.66395	2.28351	9.82843
	C7	9.01728	12.5206	3.87525	2.78347	3.88946	2.01155	5.75142	2.82116	9.59881	7.5042	9.63558	6.50074	4.09194	11.53	1.54959	6.20966	2.26363	6.80937	2.23076	5.91928	7.3286	2.7647	1.68357	5.59268	3.23314	11.508	1.31	9.10346	4.45755	7.24278	7.1031	2.68675	4.46503	11.7807	4.12475	6.73542	4.32685	0.59094	2.04611	13.2334	4.08213	3.39286	11.4951	1.64787	6.65375	3.87248	7.71392	6.84262	0.25226	13.6963	4.63373	8.98016	5.50434	1.31989	1.43572	2.19792	10.8131	4.41885	4.47087	12.1309	5.27652	7.86133	7.90856	7.12414	5.85859	6.26749	0.44907	5.22972	1.50416	8.30336	5.65119	11.3757	2.51773	7.84968	5.3698	1.13886	1.317	1.32194	6.29513	5.94684	6.3317	4.42632	6.81682	2.66737	7.92693	6.80197	7.02903	5.87341	3.24094	4.56292	3.77966	10.2189
	C8	11.7193	11.4058	5.45588	3.20725	3.15137	1.66668	6.12449	1.06505	9.58487	6.97949	10.4181	10.6225	5.92626	13.1135	1.22509	4.28811	3.66265	6.47589	1.80814	6.29587	7.44	2.12175	2.13036	7.94641	2.5034	11.1403	2.06943	8.71431	6.46406	9.08286	8.42725	2.36178	4.74994	10.1059	4.52993	5.37124	8.25525	0.09217	1.31606	13.8543	4.42484	2.36991	10.8509	1.00775	6.56131	3.73863	8.4737	6.94377	0.16878	10.685	5.12912	10.2648	6.1109	1.93011	1.17076	2.03002	10.5571	6.37222	4.11678	12.3316	6.55677	7.69666	7.724	5.8535	6.56069	8.97931	0.49403	7.93417	4.10039	8.66211	4.52803	11.6811	2.36887	6.39621	7.17881	0.86953	4.46669	0.63592	8.77847	6.11337	6.48705	4.42861	6.60109	1.8815	7.75662	5.80819	7.93844	8.66959	2.7879	6.62593	2.65626	10.03
	C9	8.83385	11.018	5.60099	2.51702	3.79598	1.99265	6.10045	1.2091	9.00837	7.0142	9.66407	6.73648	3.35659	13.9732	1.24108	5.0501	3.03335	6.54093	2.30043	5.6582	6.31822	2.37676	1.88338	5.73832	3.05514	10.375	2.19942	7.28852	4.64705	8.32062	7.85586	2.5202	3.62129	12.5311	3.83015	4.29463	5.66167	0.28694	1.63579	14.0063	3.84478	2.14505	10.6901	1.86115	6.27515	4.30175	7.95317	6.29068	0.10886	11.5616	5.78219	9.23824	6.05023	0.32694	1.3672	2.46972	8.69261	5.23854	2.94583	10.401	5.44141	6.4001	8.06122	6.08053	5.07057	7.33516	0.67233	6.22703	2.91127	8.3327	3.33353	11.6489	2.65364	5.8479	7.48866	1.38718	1.12398	1.10679	8.87854	6.02677	4.99417	3.51837	6.28027	2.09184	7.96125	7.11924	7.49884	7.47024	2.94481	6.37294	2.89433	9.90843
	C10	10.1731	11.2241	5.99476	2.59322	3.8471	2.33219	6.1009	2.59176	9.01973	6.61524	10.47	10.1204	4.25819	14.0717	1.73451	5.10076	3.94238	6.58642	1.85626	6.33407	7.82351	2.52492	1.05239	5.18803	3.06538	10.7309	1.08492	7.90865	5.47181	8.6055	8.657	2.23603	3.55598	11.8564	3.81536	4.97772	3.4674	0.48594	1.82844	13.4037	4.24473	2.13393	11.3405	1.62606	6.79119	4.17669	8.37758	6.58874	0.23796	12.3878	7.0804	9.22366	7.12678	0.7901	1.20871	1.99306	10.3218	7.13746	4.28687	11.2341	6.82663	7.7077	9.2475	6.57035	7.98069	7.66146	0.61913	6.88151	1.74679	8.49467	6.99066	11.8614	2.73691	7.48433	6.61065	1.06204	1.26318	1.13955	8.98002	7.52041	4.98842	4.31489	6.84969	2.32705	8.8032	7.41844	8.86232	8.01532	3.24847	6.45857	3.84365	10.1134
	C11	11.2445	13.0015	4.47035	3.92528	3.90364	3.20083	6.40971	1.59389	10.3092	7.45036	10.5268	8.99838	8.14588	12.9634	2.53032	4.86086	2.83271	4.6338	2.20467	7.30859	6.7286	2.63666	2.16125	7.379	3.34861	12.3362	1.68703	8.28351	4.11003	7.02979	8.05899	2.71185	4.79577	11.0309	4.22801	6.2374	7.85018	0.91533	1.86688	13.9443	4.35348	2.17124	11.253	2.14955	7.01449	4.49478	8.80675	7.46537	0.17531	13.014	4.41463	10.5337	7.12186	2.17168	1.45915	2.68766	12.3183	8.8051	4.46589	13.0744	6.64084	8.42279	7.87426	7.28101	5.92187	6.86828	0.75176	6.64514	1.39362	8.60297	6.63598	13.025	3.05233	4.36197	6.81759	1.05197	1.79561	1.14817	7.41697	7.12737	5.98047	4.60719	6.46889	2.49023	8.27839	7.97597	7.04881	7.16164	3.23287	5.83495	2.54417	10.1152
	C12	12.7563	13.2744	4.06618	3.28146	3.42298	2.39824	6.08797	1.79924	10.6616	7.57643	10.2616	6.88824	4.02355	13.2259	0.66621	7.10155	2.60357	5.71662	1.84907	7.22894	6.54276	2.48377	1.99401	8.55478	2.2818	12.3326	1.31864	9.02122	5.4138	7.03437	5.5863	1.70782	5.76704	13.3231	5.1555	7.43589	6.65201	0.20901	1.24356	13.9573	4.05598	1.85123	9.3646	1.29546	5.96194	3.25384	9.15958	7.34955	0.34871	13.6972	3.15408	11.285	6.03147	0.20027	1.23306	1.91806	10.7957	7.39188	3.4848	12.6619	6.22918	8.0753	7.84599	8.61133	6.59901	5.4192	0.32952	8.01027	1.2702	8.86695	8.91985	12.0039	2.38702	4.80741	4.20193	0.49232	1.77787	0.91894	8.20836	9.34226	5.04263	4.77372	5.54609	2.03677	7.66093	9.34941	8.91968	9.47403	2.67377	7.95024	2.84816	9.68104
	C1_R	9.9108	12.3832	5.53382	2.83965	4.00871	2.33261	6.24062	1.3775	9.44674	7.09536	9.62413	4.86388	5.75345	12.6327	2.35432	4.82719	2.25163	6.09916	2.1678	8.31441	8.49526	2.53941	4.90673	4.53682	3.22442	11.6461	1.31182	8.46198	4.94123	8.15656	7.67839	2.21694	3.51257	11.8206	5.52546	4.59279	4.64879	0.43196	2.02326	14.1119	4.29039	2.73493	11.8358	1.78621	6.78599	4.01302	7.7759	6.98393	0.15994	12.6805	5.55414	8.80059	7.7464	1.55049	1.23778	2.46232	12.0303	9.48446	4.60215	12.3277	6.03697	7.41126	8.32675	7.61133	7.87694	8.14247	0.62394	5.61262	3.16194	8.79604	3.26637	11.8554	2.80264	10.7943	4.62273	1.27341	1.49744	1.18019	8.47806	6.40098	6.06905	3.56579	7.3977	2.00563	7.80288	5.46304	6.53708	6.59256	3.08458	6.25059	3.94795	10.3736
	C2_R	14.7513	12.4344	4.53173	9.62707	3.82788	2.88586	6.38118	1.39212	9.0399	8.56133	9.9218	8.34602	5.90699	13.8801	2.37059	7.85802	3.77774	6.34069	1.95604	5.92745	7.7454	2.49107	4.73557	10.2758	3.28647	12.378	1.70143	11.5247	4.76892	7.04064	8.67529	2.39906	5.45714	11.331	4.76576	7.50292	3.66591	0.56485	1.74933	13.6776	3.88133	4.39886	10.829	2.03155	6.80431	4.51135	8.22546	6.97728	0.18778	11.9421	5.40883	9.61712	5.33071	1.13325	1.42151	2.67015	11.8392	5.33094	5.76214	11.5131	5.46265	12.7529	8.00357	7.8306	7.36801	8.65041	0.53328	8.1548	2.69778	8.6262	8.40108	11.7764	2.83996	6.4307	5.02624	1.62453	2.80042	0.90701	6.9883	8.85672	5.78118	4.63942	6.81537	2.55747	8.0913	8.2814	8.32668	8.45864	3.25962	7.96843	2.78989	10.1288
	C3_R	6.87727	11.2534	5.09681	2.69255	4.07597	2.36771	5.77059	1.34184	8.65359	6.2802	10.167	3.60281	6.0088	11.1853	1.36158	4.13433	2.70632	7.04124	2.03859	6.30445	7.98625	2.33818	1.99718	3.43008	3.21526	8.59306	0.96362	7.23879	4.79308	7.99945	7.43542	2.54873	3.16616	8.99608	3.80663	3.88879	4.76191	0.39463	1.83863	12.9817	3.57638	2.71396	10.7137	1.83531	6.22719	4.58778	7.82888	6.89	0.12667	8.34242	7.5246	7.93678	6.56735	1.33335	1.52747	1.9525	10.2407	4.43616	4.20452	10.8286	5.20525	6.44289	8.51052	4.32582	4.68125	7.78068	0.53177	5.49537	2.58423	8.27027	2.90125	11.3642	2.82602	10.426	4.68829	1.61909	1.4736	1.21286	6.11755	4.26265	6.11707	3.40117	6.51122	2.37625	7.61276	5.5815	6.71747	6.16549	3.23392	4.63487	3.343	9.90897
	C4_R	10.6343	11.0289	2.23936	2.53686	2.42043	1.20161	5.22716	0.50045	7.91463	7.85032	9.07495	4.43183	3.92465	12.0613	0.47139	5.05864	0.49986	4.6679	1.13171	4.84459	6.39955	1.18219	1.43265	4.44513	1.59776	11.8115	0.92224	6.28247	3.77884	7.45478	7.72601	1.51409	2.77241	16.3728	6.49392	0.99419	2.13455	-0.65984	0.54222	8.77189	3.06859	1.55802	9.91325	0.67101	6.14571	2.54954	6.0105	5.58625	-0.04071	11.7919	5.35914	8.38611	6.1747	0.43289	0.26577	1.32547	8.28131	1.3475	1.75017	12.0001	5.33074	5.04147	5.10838	7.66148	5.8197	5.09067	-0.31189	6.44085	1.44246	8.3482	5.02693	11.1791	1.36284	-2.17565	5.15131	0.37373	0.63968	-0.10674	7.98846	3.60916	5.38296	4.00824	5.7252	0.78785	5.47759	3.75826	5.72309	9.17335	1.77857	1.3504	2.47198	9.83284
	C5_R	9.65704	12.144	4.60281	3.76994	4.19473	2.26501	6.82223	2.25714	9.6932	7.73829	10.1199	4.41694	4.58548	12.8481	3.83471	8.41916	6.45125	6.95215	2.64026	5.70726	8.97717	3.40958	5.45904	3.53188	3.43273	12.107	0.91837	8.40019	5.28164	8.31993	8.29274	2.96816	2.59997	15.9455	7.10485	5.40411	4.3219	0.71346	2.08306	14.2195	4.07712	2.42836	12.3641	1.99755	6.59887	4.94057	7.84081	6.79473	0.31286	12.6306	5.61722	8.3471	5.06937	1.91214	2.03751	2.34808	10.8582	5.43821	4.06657	12.2849	5.79715	7.16646	8.89286	8.98779	6.61175	9.26723	0.8995	8.30834	5.20589	8.72443	4.56646	11.6758	3.00843	6.16802	7.29356	1.96422	1.34899	1.50489	7.52079	7.30262	6.58181	4.20318	6.32332	2.18581	8.49278	5.37929	8.92312	8.94186	3.44821	8.04451	2.98792	10.0105
	C6_R	10.9261	12.06	5.35287	4.29842	4.07377	2.41524	6.16781	1.91699	9.70568	7.03092	10.2047	5.30847	4.90294	12.2355	2.67569	4.91979	2.68776	7.37518	2.45026	6.01911	7.31036	2.89154	4.42117	5.50905	3.54194	11.1475	1.9676	8.77113	5.82541	7.80603	7.48133	2.55054	4.6708	12.2875	4.96295	6.0939	3.6417	0.5983	1.89233	13.9387	4.2478	2.518	11.8585	2.72532	6.56863	4.73302	8.38976	6.46648	0.35787	12.79	5.96317	8.90456	7.04591	1.60504	1.73126	2.83573	10.4843	5.56293	4.62533	11.9192	6.3626	9.04468	8.66402	6.73126	5.36224	7.34592	0.88351	5.15789	2.0704	8.76383	6.47597	11.8738	3.24704	6.78846	5.82927	1.00153	1.43945	1.4917	7.76759	5.65829	6.13537	4.3305	6.86863	2.6974	8.50321	5.24248	5.7009	5.71175	3.47992	5.73453	2.70323	10.3165
	C7_R	9.10421	13.1701	4.55506	3.81283	4.45821	1.94163	6.17772	2.52927	10.0722	7.77577	9.94518	4.31489	5.20345	11.9828	2.30084	6.60079	3.25238	7.69541	2.25499	6.31071	7.59355	2.91893	2.10979	5.70779	3.82356	12.3628	1.99685	9.44486	5.12275	7.43588	8.09955	2.7557	4.98188	14.1856	5.56072	6.77616	3.64043	1.27641	2.35441	14.2316	4.57854	2.62085	11.4033	2.35259	6.90121	4.98196	8.1378	6.88935	0.55942	14.2909	6.44478	9.51765	6.21472	1.15401	1.88912	2.90279	10.9652	5.40641	4.57009	12.2605	5.42885	8.81843	8.18743	8.3636	7.11294	8.262	1.15149	7.5881	3.26713	8.6781	6.94663	11.575	3.41861	6.88933	5.31464	1.84548	1.67019	1.58419	7.11887	7.21318	6.18498	4.48803	7.00987	2.86832	8.93645	6.37429	8.54253	8.2227	3.79289	5.60038	4.27744	10.2928
	C8_R	7.97752	10.7221	5.12048	2.77354	3.89429	2.07581	5.80419	1.76629	9.11268	6.45393	9.97073	5.31001	6.50696	11.2788	1.53978	4.43141	5.05888	7.32692	2.41204	5.79383	7.45439	2.63126	2.01973	3.47856	3.33163	10.4042	1.09433	6.43168	4.92707	7.94764	7.93575	2.17573	2.82368	10.0072	3.83005	3.96266	3.4674	0.50166	1.82255	13.7402	3.60397	2.08151	10.4604	1.71864	6.00697	4.00977	7.97535	6.0949	0.1627	11.6275	7.12278	7.64624	6.3188	0.62649	1.72743	2.24752	10.3212	4.10933	3.85422	11.3807	4.90478	6.94282	7.37397	5.76681	4.93567	8.95628	0.45486	7.77796	3.52863	8.56353	3.07159	11.3758	2.55911	6.32466	5.35923	0.97987	1.44017	1.48897	5.6605	5.20798	5.87327	3.38177	7.00816	2.30139	7.29916	4.03687	8.76047	7.8412	3.43493	6.05719	2.97129	9.9261
	C9_R	9.73285	10.8353	5.3359	2.80801	3.74905	2.34381	6.19383	1.23803	8.28116	6.50957	9.75345	3.69925	4.29861	10.6663	1.25348	5.3136	3.61856	6.71656	2.06814	5.8918	6.61877	2.68756	4.64714	5.47395	3.15568	10.8582	1.73137	8.396	4.91328	7.2592	8.32136	2.01531	3.06625	11.7949	3.7805	4.37584	3.97449	1.54525	1.63911	13.8166	3.37135	1.91175	10.4757	1.49199	6.20216	4.43278	7.38877	6.03686	0.03934	12.3645	7.20145	8.33455	6.22403	0.52671	1.4355	2.19446	9.44259	3.3935	3.64197	11.5819	5.51371	7.82043	7.3181	6.45906	5.72148	7.87157	0.85212	6.86703	2.82477	8.25923	3.27337	11.5702	2.57653	5.84297	5.98281	0.91682	1.22021	1.16537	7.73123	5.94564	4.6413	2.95479	6.70351	2.31263	7.89811	6.51436	7.86356	7.04576	2.97462	6.58517	2.82744	9.84486
	C10_R	8.61138	11.6483	5.41088	3.1785	3.94954	2.65519	6.28673	2.10909	9.28114	6.87398	9.94153	5.22674	4.56701	11.2699	1.39176	5.62922	2.96749	7.1119	2.27959	6.64729	7.93666	2.33695	1.81871	3.85862	3.2191	11.1181	1.72047	7.9128	5.09913	6.46829	8.79741	2.40008	3.73713	11.505	4.7818	5.52492	3.23684	0.49718	1.90506	13.5429	4.05539	2.12645	11.4821	2.17962	6.61169	4.18127	8.67235	6.72528	0.31595	12.6687	7.01704	8.69043	6.25302	0.50965	1.24993	2.55791	10.8855	5.25985	4.49559	12.0953	5.45827	7.61505	8.60162	6.87715	8.28537	8.03533	0.93352	6.09597	1.66568	8.57937	6.37146	11.6269	2.87192	7.61442	4.96069	1.28002	1.34652	1.36856	8.39375	6.10395	6.44373	4.49852	6.21963	2.48772	8.29651	7.60441	7.39854	6.56901	2.97039	5.944	3.3503	10.2162
	C11_R	12.6249	11.1514	4.36598	4.95601	4.35636	3.91549	6.61705	1.43425	10.3108	6.55485	10.5314	8.67452	6.20858	13.5878	5.86157	6.57685	3.78978	6.45986	2.71049	7.1324	6.79756	2.7968	5.58558	8.07313	3.59843	11.8987	2.01392	11.114	4.60111	6.59192	10.8112	3.10757	5.78659	12.8616	4.92051	7.19117	7.52795	0.83474	1.94484	11.2059	4.41174	2.91748	11.9974	2.53156	6.51551	4.62883	10.3716	8.00664	-0.12812	8.66349	3.39433	10.3828	5.11393	2.14656	1.84465	2.91145	11.5823	10.0151	6.93454	11.9924	6.7279	12.0595	8.65092	7.90576	8.63614	4.81493	0.68388	7.10396	1.69374	7.67323	9.07165	12.546	2.93639	10.8316	3.89237	1.59338	2.79254	1.63492	9.31866	9.16056	3.62615	6.28957	6.56555	2.61111	6.10242	12.0669	8.04351	8.17146	3.79188	7.02412	2.97963	9.93221
	C12_R	7.33576	9.62105	3.54588	2.47079	3.32779	3.56716	5.47847	2.47852	10.1151	7.28918	10.3644	3.32159	3.23635	9.03693	1.02073	6.5324	1.52579	5.61566	1.59732	7.49959	6.86366	2.34236	1.32713	5.40224	2.34743	9.80134	1.05587	5.58575	4.57536	8.02859	9.06126	2.63563	3.25882	11.1456	4.63869	4.42288	2.57725	-0.20669	1.33625	13.3855	6.00248	6.203	10.3033	1.11815	5.7669	3.6724	8.94179	8.10252	0.02731	11.8125	2.75605	8.48902	3.12068	1.98488	1.10475	2.01309	7.68701	3.34828	3.86569	11.7648	3.80443	5.62698	6.70135	6.56457	6.58671	5.27615	-0.08839	5.25765	1.67612	6.95888	6.1317	11.1834	1.91645	7.95256	6.85099	1.17423	0.05762	0.28591	6.67776	5.46043	3.78233	4.13244	3.70579	1.64878	6.94839	4.45758	5.6119	5.86122	2.60054	5.01803	1.54347	9.23981
Healthy Control	D1	8.31338	11.147	4.78909	3.45389	3.5607	1.96447	5.88875	1.55811	9.17383	7.16751	10.2255	5.427	4.6458	11.7031	0.72361	3.56799	1.8279	6.87197	1.99441	5.3084	7.82654	2.53861	1.04089	5.63194	3.25802	10.326	1.87105	7.72617	4.53981	6.37082	8.14143	2.23943	4.04936	12.2524	5.14851	5.33861	3.02391	0.46522	1.49479	12.7168	3.64166	2.23319	12.1129	1.53988	6.20032	3.48528	7.79847	6.26534	0.30527	12.8121	6.46111	8.52808	5.5217	1.50688	1.43998	2.08573	10.9024	4.97574	3.22434	11.448	5.24069	7.40351	7.61243	7.06261	6.46904	6.85834	0.32499	4.51013	2.14067	8.6684	6.80658	11.6157	2.60831	6.33008	5.13016	0.89712	1.10334	1.03125	6.91231	6.56837	5.15362	4.0138	5.74318	2.41139	7.83726	5.22888	6.16948	5.65507	3.14181	4.63139	3.19897	9.81495
	D2	9.75652	12.6034	4.88889	2.51024	2.95296	1.874	6.2335	2.45978	9.57872	7.64684	10.3564	4.4534	3.34565	12.0567	1.33628	4.77515	1.15651	6.94092	1.67215	6.46385	7.9023	2.4014	3.11521	4.41087	2.36831	11.7404	1.15492	8.2711	5.43398	7.69326	7.58234	1.74211	3.70489	13.8874	5.79622	4.68788	3.36015	-0.21197	1.27313	14.5656	4.63048	2.15654	12.2683	1.10958	6.85451	3.32988	8.05043	6.30612	0.28928	14.0044	6.83575	8.60433	6.67326	0.37739	0.97691	0.85709	11.0716	3.95253	4.17736	12.2204	5.8539	7.90385	7.73574	8.6107	5.56278	4.82286	0.25553	7.23573	1.20985	8.80704	5.43248	11.6972	1.82995	6.86261	4.74356	0.46715	1.06815	0.58217	8.50262	6.89122	5.95828	5.17783	6.74495	1.69608	8.13369	5.20101	7.32811	7.98327	2.21539	5.12696	4.83926	10.2666
	D3	9.8717	12.5866	5.68884	3.50762	4.02993	2.7083	6.41945	2.63628	9.82147	8.08282	10.1092	5.91308	6.8327	13.8325	4.06682	7.73318	5.98615	6.23213	2.3472	7.7702	7.4993	2.78649	1.91215	5.47684	3.30719	13.0833	1.39063	8.52864	4.65896	7.41662	10.1868	2.77529	3.9506	16.231	7.86452	6.79081	4.92164	1.30647	2.03111	14.0964	4.06521	6.15901	11.1782	2.42892	6.88467	4.31459	7.9461	7.62985	0.3277	13.5101	4.93965	8.58073	7.47566	0.5268	2.86269	2.4457	12.0097	8.32966	5.36873	14.0397	6.35495	7.89211	8.04343	7.69137	7.01509	9.51161	0.96595	9.30271	4.62008	8.66471	3.1997	11.5717	2.94507	9.54693	5.53521	1.91896	2.00234	1.29826	10.8407	6.91082	6.52846	4.41954	6.62007	2.54718	8.61355	6.44199	9.68791	9.34744	5.21228	7.587	3.89728	10.3176
	D4	9.30161	11.8036	4.97464	2.79375	3.70275	2.4118	5.8982	1.16447	8.74628	6.76533	9.18813	5.19023	5.09437	10.8567	3.05575	6.00136	4.95903	6.91915	2.22009	6.73828	8.1598	2.54712	4.53416	5.25871	3.16301	10.5809	0.68669	9.36914	4.94219	6.81772	8.88079	2.03589	3.03297	11.7135	4.95777	5.24779	3.35789	0.51044	1.75148	13.9263	3.50508	2.37465	10.5773	1.80172	6.40709	3.65241	8.46556	7.04806	0.18417	10.854	6.46349	8.41976	6.16479	1.73485	1.3827	1.90596	10.6968	4.72394	4.37311	12.7828	5.59729	7.83574	7.77626	6.13909	7.37454	9.26107	0.60541	8.34039	3.36422	8.17863	4.26068	11.7374	2.62795	9.29167	4.45793	0.94314	1.46314	1.27523	7.87866	6.01547	6.28177	4.80481	5.80898	2.10168	7.42903	5.79655	8.66047	9.36025	3.17794	7.04946	3.01528	10.2189
	D5	9.89815	12.1761	6.69799	3.28966	4.20202	2.63767	5.91149	1.87975	9.43669	6.98135	9.76248	4.08457	4.64307	11.8494	1.73271	7.7944	5.12249	6.45515	2.49388	6.66931	7.08326	3.12284	2.66179	5.20865	3.50965	11.2273	2.02836	7.96924	5.1971	7.83963	8.46289	3.0621	3.09059	14.8852	7.06068	4.45686	4.16622	0.8672	2.00715	14.3244	3.53016	3.14247	12.216	1.88957	6.51072	4.66944	7.27368	6.66836	0.22791	11.8647	5.70193	8.7055	6.54004	0.98977	1.98092	2.6088	10.8198	4.57552	4.27886	12.3458	6.33401	6.81375	7.80237	7.66231	6.94958	9.12624	0.83341	8.05909	3.69254	8.57068	2.77924	11.5517	2.82771	9.07723	6.71514	1.54791	1.48991	1.7593	8.82981	5.99594	6.13758	3.43876	6.80467	2.39108	8.51984	5.63526	8.84936	8.56341	3.42794	6.86508	3.29557	9.97908
	D6	9.21308	10.4495	4.91616	3.00196	4.06103	2.65841	5.49278	1.53966	9.65152	6.11396	9.47973	4.82279	4.35247	12.2432	1.92389	6.53531	4.33874	6.73589	2.68342	7.54155	6.02891	3.03598	1.51693	4.60387	3.62715	11.1887	1.43307	8.11817	4.43863	6.73109	8.46576	2.79744	2.77149	12.6604	6.1162	5.44491	3.60328	0.58036	1.80407	11.4188	3.29023	2.47145	11.4522	1.79727	5.55836	4.67808	7.8256	7.03931	0.01137	10.834	4.65654	7.58501	5.19758	1.53727	1.81591	2.72671	9.85037	4.7568	4.47499	12.6579	4.95301	7.39787	7.59744	7.3951	7.63974	8.76755	0.88162	7.372	2.96009	8.00736	2.2876	11.4562	2.92596	9.04102	5.32942	1.13994	1.79306	1.32487	8.22665	4.92779	5.08017	5.09508	6.03814	2.222	7.35799	6.39745	7.76732	8.26652	3.3308	5.71584	2.57655	9.77672
	D7	10.4565	11.027	5.04577	2.69817	3.23169	1.90638	5.2319	1.04538	9.08197	5.66962	9.70079	6.00437	3.65972	11.2471	1.27387	5.69685	1.88016	6.45176	1.9976	7.04665	6.95066	1.86431	1.38616	4.1826	2.4705	11.2241	0.29701	8.83685	4.65172	6.86336	7.94269	1.74446	3.02629	12.3432	4.81716	4.12032	3.20006	0.14002	1.34454	12.6285	3.92463	3.14831	12.5958	1.32145	6.03086	3.37169	8.27039	6.54161	-0.03584	12.2065	5.94925	8.24746	5.98241	1.08801	1.0283	1.64909	11.0615	3.79792	4.01244	12.2485	5.28868	8.04863	8.4162	6.01153	8.0602	7.05852	0.26189	4.78845	2.4794	8.26063	3.5573	11.6924	2.07626	6.78565	3.69389	-0.06119	0.96978	0.82183	7.76139	5.89399	5.47958	4.57534	6.64272	1.67427	6.95346	5.80715	4.99882	5.68902	2.50938	5.10074	3.10588	9.81956
	D8	10.5968	11.2491	5.33792	2.83318	3.29399	2.26547	5.513	1.03228	9.24834	5.79651	9.9446	6.12832	3.94946	11.4027	1.39717	5.92548	2.25189	6.61896	2.00185	7.26514	7.09275	2.18756	1.85911	4.28376	2.96702	11.3193	2.14561	8.98754	4.89264	7.12263	8.08281	2.35884	3.00637	12.343	4.96254	4.33444	3.33828	0.48633	1.50111	12.7949	4.04826	3.41911	12.8021	1.83033	6.29191	3.33655	8.49561	6.8832	0.08036	12.4408	6.2205	8.54735	6.19301	0.9996	1.20718	1.9366	11.274	3.93224	3.88869	12.4179	5.46818	8.22318	8.64452	6.07843	8.0759	7.22343	0.6684	5.38042	2.88733	8.34323	4.13174	11.8762	2.55068	7.17761	3.83915	0.94865	0.88346	0.89553	7.7798	5.98482	5.63546	4.82649	6.75176	2.18596	7.30404	6.06289	5.2645	5.97068	2.7986	5.38127	3.43235	9.91654
	D9	10.5521	12.3309	5.75049	4.19844	4.28393	2.74139	5.55137	2.56121	9.51425	6.94668	10.1214	5.44752	5.53961	14.0622	2.35335	12.2421	3.97306	7.07827	2.95317	7.89919	8.40882	3.57029	2.67531	4.78965	3.65211	13.131	2.81159	7.71276	4.35406	8.00192	8.65854	3.16784	2.61773	17.7775	8.56002	4.39123	5.17707	0.93338	2.08122	12.8735	3.68253	2.48446	13.0624	2.00297	6.25592	5.45813	8.259	7.70802	0.35682	11.3993	5.88038	8.68193	6.30824	2.25842	2.32153	3.23209	10.5646	6.63185	4.54444	12.668	5.8736	7.26045	7.37617	10.3576	10.2853	9.07697	1.24153	8.70455	3.75778	8.70126	3.04143	11.5159	2.94026	10.2675	4.34826	1.99615	1.72454	2.07252	11.3055	8.35992	6.63913	3.6273	6.50951	2.54575	8.67685	7.69821	6.29962	10.5064	3.65715	8.55908	3.46196	10.202
	D10	8.20246	11.3641	5.61073	2.69172	3.57937	2.24546	5.48822	0.96099	10.2141	6.13918	9.57037	5.05855	6.21274	11.3389	1.64924	3.7504	3.13581	6.0627	2.09719	7.05185	7.69744	2.42699	5.89133	4.31528	2.91294	9.42704	1.31827	7.07569	4.28024	7.8577	7.47724	2.33326	2.94575	11.7809	4.7292	5.29921	4.34166	0.36146	1.65335	13.6523	3.20094	5.28599	11.7507	1.45691	6.25522	3.7817	7.80569	6.65354	0.22187	10.8608	3.68632	8.7992	7.05787	1.33796	1.32211	1.99788	10.9026	4.20445	4.06677	11.0112	5.23125	6.81065	7.96232	5.13085	5.41984	8.74055	0.55188	6.03604	3.65919	8.45837	2.42219	11.5156	2.67096	8.96616	4.48541	0.725	1.37068	1.09323	7.43266	4.01601	6.07245	3.1396	6.80271	2.13529	7.59878	6.20255	6.82729	7.41191	3.23014	4.98757	3.11588	9.96438
	D11	9.13671	11.4763	3.859	2.76109	3.77721	1.43918	5.69009	1.57365	8.95403	6.93718	9.97276	7.05426	3.24114	13.122	1.07183	6.24987	2.2686	5.80289	2.45175	5.22852	6.41086	2.63604	1.65351	3.77006	3.24332	10.247	2.14653	6.97792	4.79085	8.71182	6.35143	2.41535	3.61964	11.3267	3.39704	4.08899	5.69742	0.48129	1.91275	13.735	3.90643	2.18282	10.4872	1.75428	6.07835	3.92602	7.4329	5.85446	0.06674	11.6137	5.36292	8.60915	5.79889	1.34761	1.88116	2.52423	10.0105	6.35413	3.13623	9.86089	5.888	6.63226	9.30449	5.95702	4.23257	7.43118	0.85165	6.34299	1.65592	8.54567	4.84688	11.3436	2.99649	7.12252	5.72892	1.18117	1.10669	1.13727	6.47146	6.8527	5.79711	3.79873	5.92403	2.35696	7.53247	4.28146	6.68254	6.83232	3.27809	5.67869	3.66794	9.84888
	D12	11.3823	11.7755	4.38173	3.28117	3.97169	2.1765	6.13699	2.05072	9.46346	7.33264	10.0897	9.17829	7.38719	14.5604	1.34964	5.19639	3.3282	5.17497	2.29995	5.56012	7.30586	2.68159	2.65474	7.16594	3.25291	13.6226	2.49787	8.67473	4.73946	8.37505	8.09699	2.64463	4.05741	12.7772	4.1685	6.26254	6.3068	0.46405	2.06613	13.7865	4.72458	2.39172	8.95689	1.8863	7.07263	4.12832	8.16243	6.78139	0.40807	12.9759	5.27934	9.24071	6.80229	0.86275	1.7612	2.59195	10.5293	10.7972	3.64167	12.2488	5.90704	7.96216	9.02925	7.20837	5.92201	7.40614	0.56433	7.1517	1.91703	8.97869	6.93571	13.139	2.86103	3.46324	7.22596	1.14301	1.16496	1.20354	8.69068	7.55217	5.44601	5.21528	6.18191	2.40374	8.78099	7.94554	7.86372	7.47675	3.53354	5.51889	2.52324	10.2638
*R- Recovered
